# Multiplexed RNA-FISH-guided Laser Capture Microdissection RNA Sequencing Improves Breast Cancer Molecular Subtyping, Prognostic Classification, and Predicts Response to Antibody Drug Conjugates

**DOI:** 10.1101/2023.12.05.23299341

**Authors:** Evan D. Paul, Barbora Huraiová, Natália Valková, Natalia Birknerova, Daniela Gábrišová, Sona Gubova, Helena Ignačáková, Tomáš Ondris, Silvia Bendíková, Jarmila Bíla, Katarína Buranovská, Diana Drobná, Zuzana Krchnakova, Maryna Kryvokhyzha, Daniel Lovíšek, Viktoriia Mamoilyk, Veronika Mančíková, Nina Vojtaššáková, Michaela Ristová, Iñaki Comino-Méndez, Igor Andrašina, Pavel Morozov, Thomas Tuschl, Fresia Pareja, Pavol Čekan

**Author notes:** Corresponding author Pavol Čekan; Fresia Pareja.

## Abstract

On a retrospective cohort of 1,082 FFPE breast tumors, we demonstrated the analytical validity of a test using multiplexed RNA-FISH-guided laser capture microdissection (LCM) coupled with RNA-sequencing (mFISHseq), which showed 93% accuracy compared to immunohistochemistry. The combination of these technologies makes strides in i) precisely assessing tumor heterogeneity, ii) obtaining pure tumor samples using LCM to ensure accurate biomarker expression and multigene testing, and iii) providing thorough and granular data from whole transcriptome profiling. We also constructed a 293-gene intrinsic subtype classifier that performed equivalent to the research based PAM50 and AIMS classifiers. By combining three molecular classifiers for consensus subtyping, mFISHseq alleviated single sample discordance, provided near perfect concordance with other classifiers (κ > 0.85), and reclassified 30% of samples into different subtypes with prognostic implications. We also use a consensus approach to combine information from 4 multigene prognostic classifiers and clinical risk to characterize high, low, and ultra-low risk patients that relapse early (< 5 years), late (> 10 years), and rarely, respectively. Lastly, to identify potential patient subpopulations that may be responsive to treatments like antibody drug-conjugates (ADC), we curated a list of 92 genes and 110 gene signatures to interrogate their association with molecular subtype and overall survival. Many genes and gene signatures related to ADC processing (e.g., antigen/payload targets, endocytosis, and lysosome activity) were independent predictors of overall survival in multivariate Cox regression models, thus highlighting potential ADC treatment-responsive subgroups. To test this hypothesis, we constructed a unique 19-feature classifier using multivariate logistic regression with elastic net that predicted response to trastuzumab emtansine (T-DM1; AUC = 0.96) better than either *ERBB2* mRNA or Her2 IHC alone in the T-DM1 arm of the I-SPY2 trial. This test was deployed in a research-use only format on 26 patients and revealed clinical insights into patient selection for novel therapies like ADCs and immunotherapies and de-escalation of adjuvant chemotherapy.

## Supplementary Dataset 3 for "Multiplexed RNA-FISH-guided Laser Capture Microdissection RNA Sequencing Improves Breast Cancer Molecular Subtyping, Prognostic Classification, and Predicts Response to Antibody Drug Conjugates"

### Sheet: Overview
Description of tables
1. Univariate cox proportional hazards model ran on continuous and categorical variables for all samples irrespective of subtype.
1a. Univariate cox proportional hazards model ran on continuous and categorical variables for all samples irrespective of subtype. FDR adjusted level of significance according to the Benjamini and Hochberg (1995) method.
2. Univariate cox proportional hazards model ran on continuous and categorical variables for IHC surrogate luminal A subtype samples.
2a. Univariate cox proportional hazards model ran on continuous and categorical variables for IHC surrogate luminal A subtype samples. FDR adjusted level of significance according to the Benjamini and Hochberg (1995) method.
3. Univariate cox proportional hazards model ran on continuous and categorical variables for IHC surrogate luminal B subtype samples.
3a. Univariate cox proportional hazards model ran on continuous and categorical variables for IHC surrogate luminal B subtype samples. FDR adjusted level of significance according to the Benjamini and Hochberg (1995) method.
4. Univariate cox proportional hazards model ran on continuous and categorical variables for IHC surrogate Her2 subtype samples.
4a. Univariate cox proportional hazards model ran on continuous and categorical variables for IHC surrogate Her2 subtype samples. FDR adjusted level of significance according to the Benjamini and Hochberg (1995) method.
5. Univariate cox proportional hazards model ran on continuous and categorical variables for IHC surrogate TNBC subtype samples.
5a. Univariate cox proportional hazards model ran on continuous and categorical variables for IHC surrogate TNBC subtype samples. FDR adjusted level of significance according to the Benjamini and Hochberg (1995) method.
Note: All tables are ranked by ascending p-value or FDR adjusted p-values.

### Sheet: 1. All samples
Signature	Variable	Units	HazardRatio	Lower	Upper	Pvalue
RISK_OncotypeDX_.Sparano.et.al.2018.in.TAILORx..intermediate...11.to..26.	RISK_OncotypeDX_.Sparano.et.al.2018.in.TAILORx..intermediate...11.to..26.	High	1	1	1	1
RISK_OncotypeDX_.Sparano.et.al.2018.in.TAILORx..intermediate...11.to..26.	RISK_OncotypeDX_.Sparano.et.al.2018.in.TAILORx..intermediate...11.to..26.	Intermediate	0.692604	0.462569	1.03704	0.074524
RISK_OncotypeDX_.Sparano.et.al.2018.in.TAILORx..intermediate...11.to..26.	RISK_OncotypeDX_.Sparano.et.al.2018.in.TAILORx..intermediate...11.to..26.	Low	0.3315	0.194947	0.563702	4.57753e-05
RISK_GENE70	RISK_GENE70		2.37215	1.68986	3.32991	5.97742e-07
RISK_PAM50_ROR	RISK_PAM50_ROR	High	1	1	1	1
RISK_PAM50_ROR	RISK_PAM50_ROR	Intermediate	0.618956	0.4171	0.918501	0.0172142
RISK_PAM50_ROR	RISK_PAM50_ROR	Low	0.379631	0.24612	0.585565	1.18503e-05
RISK_GGI	RISK_GGI		2.31201	1.68532	3.17175	2.03963e-07
ESR1	ESR1		0.952307	0.908496	0.99823	0.0419844
PGR	PGR		0.887675	0.842934	0.934791	6.31794e-06
ESR_PGR_ave	ESR_PGR_ave		0.910306	0.864356	0.958699	0.000376582
Genefu_Luminal_index_Correlation_to_centroid_PAM50_LumA	Genefu_Luminal_index_Correlation_to_centroid_PAM50_LumA		0.477944	0.356636	0.640514	7.72407e-07
Genefu_Luminal_index_Correlation_to_centroid_PAM50_LumB	Genefu_Luminal_index_Correlation_to_centroid_PAM50_LumB		1.99431	1.18909	3.34481	0.00888663
GSEA_HALLMARK_ESTROGEN_RESPONSE_EARLY	GSEA_HALLMARK_ESTROGEN_RESPONSE_EARLY		0.579177	0.374697	0.895246	0.0139719
GSEA_HALLMARK_ESTROGEN_RESPONSE_LATE	GSEA_HALLMARK_ESTROGEN_RESPONSE_LATE		0.888032	0.509687	1.54723	0.675074
TAMR13_scores	TAMR13_scores		0.818849	0.741159	0.904682	8.51204e-05
E2F4_scores	E2F4_scores		1.01641	1.00965	1.0232	1.71034e-06
MOTERA_sig_ESR1_mutations_Cancer_Res_2021	MOTERA_sig_ESR1_mutations_Cancer_Res_2021		0.746834	0.642699	0.867841	0.000138939
TACSTD2	TACSTD2		1.02898	0.911871	1.16112	0.643087
TFEB	TFEB		0.851947	0.686566	1.05717	0.145637
EGFR	EGFR		1.13941	1.04036	1.24789	0.00491492
Genefu_Correlation_to_centroid_PAM50_Her2	Genefu_Correlation_to_centroid_PAM50_Her2		3.11948	1.94976	4.99095	2.08898e-06
Module7_ERBB2_sig_ave_weighted	Module7_ERBB2_sig_ave_weighted		1.01078	0.916921	1.11425	0.829225
Module11_Prolif	Module11_Prolif		1.59114	1.3288	1.90528	4.36423e-07
CDK12	CDK12		0.997847	0.869194	1.14554	0.975586
CUL7	CUL7		1.02785	0.75491	1.39946	0.861536
ARID1A	ARID1A		0.46713	0.309567	0.704889	0.000287932
ANXA1	ANXA1		0.984552	0.864139	1.12174	0.815059
MUC4	MUC4		1.14009	1.05047	1.23735	0.00169692
NRG1	NRG1		0.954899	0.850228	1.07246	0.435929
pSTAT3_Sig	pSTAT3_Sig		1.00023	0.996935	1.00354	0.891541
CCNE1	CCNE1		1.33155	1.1771	1.50626	5.3121e-06
CCND3	CCND3		0.978088	0.757569	1.2628	0.865035
CDKN2D	CDKN2D		1.2628	1.03893	1.53491	0.019101
CDK6	CDK6		1.12008	0.991256	1.26565	0.0688996
CDK4	CDK4		1.44241	1.07883	1.92851	0.0134359
Retinoblastoma_pathway_loss_of_function_Rbsig	Retinoblastoma_pathway_loss_of_function_Rbsig		1.46293	1.26166	1.6963	4.70828e-07
RB1_PTEN_loss	RB1_PTEN_loss		0.950517	0.670954	1.34656	0.775204
cMET_FAK_CDK2_axis	cMET_FAK_CDK2_axis		1.39117	1.16226	1.66516	0.000319003
CDK2	CDK2		1.44628	1.09464	1.91087	0.00942615
cmyc	cmyc		1.03127	0.910967	1.16745	0.626623
FAT1	FAT1		1.0511	0.935663	1.18078	0.401108
pik3cags	pik3cags		10.3254	1.44137	73.9671	0.0201319
RB1	RB1		1.0694	0.820995	1.39297	0.618829
AKT1	AKT1		1.20014	0.93176	1.54582	0.157754
KRAS_HRAS_NRAS	KRAS_HRAS_NRAS		1.3223	0.98107	1.78223	0.0665836
FGFR2_ERBB2	FGFR2_ERBB2		0.901247	0.769408	1.05568	0.197568
TK1	TK1		1.34475	1.17679	1.53668	1.35255e-05
FOXM1	FOXM1		1.23854	1.11876	1.37115	3.75214e-05
BIOCARTA_ATRBRCA_PATHWAY20	BIOCARTA_ATRBRCA_PATHWAY20		2.30745	1.49116	3.5706	0.000174273
PMID_17493263_basal_epithelial	PMID_17493263_basal_epithelial		1.05507	0.957493	1.16259	0.278949
PMID_17493263_luminal_epithelial	PMID_17493263_luminal_epithelial		0.857575	0.748087	0.983087	0.0274727
PMID_17493263_second_luminal	PMID_17493263_second_luminal		2.17745	1.53303	3.09277	1.38474e-05
PMID_17493263_proliferation	PMID_17493263_proliferation		1.44477	1.25287	1.66607	4.1864e-07
PMID_17493263_interferon	PMID_17493263_interferon		1.09377	0.926738	1.29091	0.289102
PMID_17493263_fibroblast	PMID_17493263_fibroblast		0.951716	0.833455	1.08676	0.464765
PMID_17493263_Kras2	PMID_17493263_Kras2		1.39617	0.966272	2.01734	0.0755269
PARP_sensitivity_MDACC_NPJ	PARP_sensitivity_MDACC_NPJ		1.24771	0.625735	2.48792	0.529668
PARP_Sensitivity_Signature_POSITIVE	PARP_Sensitivity_Signature_POSITIVE		1.26106	0.809859	1.96363	0.304622
PARP_Sensitivity_Signature_NEGATIVE	PARP_Sensitivity_Signature_NEGATIVE		1.45197	0.914471	2.30539	0.113894
olaparib_Resistance	olaparib_Resistance		1.65243	1.19422	2.28645	0.00243622
olaparib_Sensitivity	olaparib_Sensitivity		1.73421	1.25083	2.40438	0.000958296
VCpred	VCpred		0.949982	0.870619	1.03658	0.248989
PARP1	PARP1		1.12988	0.869627	1.46803	0.360618
Module5_TcellBcell	Module5_TcellBcell		1.06674	0.898555	1.26642	0.460478
ICS5	ICS5		1.00047	0.82608	1.21166	0.996203
B_cells	B_cells		1.00865	0.869804	1.16967	0.909209
Dendritic_cells	Dendritic_cells		1.24185	1.00743	1.53083	0.0424246
Mast_cells	Mast_cells		0.855104	0.760677	0.961254	0.00874524
STAT1	STAT1		1.08149	0.957905	1.22102	0.20575
Chemokine12	Chemokine12		1.04016	0.898157	1.20461	0.599073
Module3_IFN	Module3_IFN		1.08805	0.952509	1.24288	0.213801
Early_Relapse_ER.Pos	Early_Relapse_ER.Pos		0.783437	0.56117	1.09374	0.151674
Early_Relapse_ER.Neg_median_MDX	Early_Relapse_ER.Neg_median_MDX		0.594052	0.326002	1.0825	0.0889362
Pathologic_response_ER.Pos	Pathologic_response_ER.Pos		1.80422	1.06756	3.04921	0.0275136
Pathologic_response_ER.Neg	Pathologic_response_ER.Neg		1.60296	0.720203	3.5677	0.247719
Residual_disease_ER.Pos	Residual_disease_ER.Pos		2.31354	1.19853	4.46589	0.0124319
Residual_disease_ER.Neg	Residual_disease_ER.Neg		0.713722	0.53622	0.949983	0.0207961
HS_Red1	HS_Red1		1.62082	1.19522	2.19796	0.00188706
HS_Red8	HS_Red8		1.18283	0.992263	1.41001	0.0610256
Scorr_PTEN_Present_Correlation_PNAS_correlated	Scorr_PTEN_Present_Correlation_PNAS_correlated		1.82126	1.24686	2.66029	0.00192732
Scorr_PTEN_Present_Correlation_PNAS_anticorrelated	Scorr_PTEN_Present_Correlation_PNAS_anticorrelated		0.735458	0.568062	0.952184	0.019711
HS_Green15	HS_Green15		5.43972	1.54504	19.1519	0.00835416
RISK_OncotypeDX_score	RISK_OncotypeDX_score		1.01079	1.00687	1.01472	6.12733e-08
RISK_GENE70_score	RISK_GENE70_score		2.65271	1.86459	3.77394	5.83478e-08
RISK_PAM50_ROR_score	RISK_PAM50_ROR_score		1.01475	1.00942	1.02011	4.99499e-08
RISK_GGI_score	RISK_GGI_score		1.41176	1.2365	1.61187	3.41815e-07
TOP2A	TOP2A		1.17721	1.06231	1.30454	0.00184813
PMCA2_ATP2B2	PMCA2_ATP2B2		1.08206	0.969228	1.20803	0.160414
SLC29A1	SLC29A1		1.05721	0.877625	1.27354	0.558089
SLC19A1	SLC19A1		1.07375	0.878107	1.31299	0.48807
Original_mammaprint	Original_mammaprint		1.36	0.964224	1.91822	0.0797154
HRD_Race_Classifier	HRD_Race_Classifier		2.40071	1.41551	4.07162	0.00115737
MPG	MPG		1.11079	0.844367	1.46127	0.452695
TP53	TP53		0.876279	0.692489	1.10885	0.271477
MGMT	MGMT		0.821601	0.656702	1.02791	0.0855837
CYP3A5	CYP3A5		1.11295	0.963302	1.28585	0.146364
TOP1	TOP1		1.57646	1.04517	2.37783	0.0299573
RAD51	RAD51		1.57284	1.32525	1.86668	2.19105e-07
ERCC1	ERCC1		0.739441	0.5436	1.00584	0.0544933
PROM1	PROM1		1.06386	1.00461	1.1266	0.0342216
GOMF_DNA_TOPOISOMERASE_ACTIVITY	GOMF_DNA_TOPOISOMERASE_ACTIVITY		1.29995	0.972711	1.73729	0.0762346
HALLMARK_DNA_REPAIR	HALLMARK_DNA_REPAIR		3.99631	1.58154	10.0981	0.00339855
BIOCARTA_DNAFRAGMENT_PATHWAY	BIOCARTA_DNAFRAGMENT_PATHWAY		1.60409	1.14039	2.25633	0.00663453
ABCB1	ABCB1		0.925906	0.779184	1.10026	0.381816
ABCC1	ABCC1		1.36111	1.06626	1.7375	0.0133228
ABCC3	ABCC3		1.01091	0.897278	1.13893	0.858441
MTUS1	MTUS1		0.859186	0.73476	1.00468	0.0572449
MAPs_Mitotic_kinases_neoadj_chemo118	MAPs_Mitotic_kinases_neoadj_chemo118		2.66229	1.23487	5.73969	0.0124824
MAPs_Mitotic_kinases_neoadj_chemo17	MAPs_Mitotic_kinases_neoadj_chemo17		1.50438	1.28294	1.76404	4.98566e-07
SH3GL1	SH3GL1		1.41653	1.0471	1.9163	0.0239172
CAV1	CAV1		1.01411	0.857999	1.19861	0.869549
RAB5A	RAB5A		1.03012	0.695917	1.52482	0.882107
GOCC_CAVEOLA	GOCC_CAVEOLA		1.21662	0.853512	1.7342	0.278298
KEGG_ENDOCYTOSIS	KEGG_ENDOCYTOSIS		2.23038	0.679426	7.32179	0.185946
GOBP_RECEPTOR_MEDIATED_ENDOCYTOSIS	GOBP_RECEPTOR_MEDIATED_ENDOCYTOSIS		1.38004	0.77322	2.46308	0.275801
GOBP_REGULATION_OF_CLATHRIN_DEPENDENT_ENDOCYTOSIS	GOBP_REGULATION_OF_CLATHRIN_DEPENDENT_ENDOCYTOSIS		1.91662	1.08779	3.37694	0.0243757
GOBP_MACROPINOCYTOSIS	GOBP_MACROPINOCYTOSIS		0.95993	0.633246	1.45515	0.847214
RAB5B	RAB5B		1.16803	0.794346	1.7175	0.429789
ATG9A	ATG9A		1.50781	1.09437	2.07743	0.0120222
HTT	HTT		0.762734	0.553266	1.05151	0.098256
Endocytic_coat	Endocytic_coat		4.00447	1.83194	8.75343	0.000506722
Endocytic_actin	Endocytic_actin		2.14409	1.4223	3.23216	0.000270324
Endocytic_scission	Endocytic_scission		0.872096	0.640681	1.1871	0.384387
Endocytic_uncoat	Endocytic_uncoat		2.55386	1.70445	3.82657	5.50416e-06
GSEA_GOBP_MEMBRANE_RAFT_ASSEMBLY	GSEA_GOBP_MEMBRANE_RAFT_ASSEMBLY		1.83869	1.17704	2.87227	0.00744575
ATP2B2	ATP2B2		1.08206	0.969228	1.20803	0.160414
HSP90AB1	HSP90AB1		1.44161	1.16221	1.78819	0.000876274
STUB1	STUB1		1.32153	1.03764	1.68308	0.0238595
CUL5	CUL5		0.878067	0.623958	1.23566	0.455677
FLOT1	FLOT1		0.890764	0.650448	1.21987	0.470858
FLOT2	FLOT2		1.33258	1.10185	1.61164	0.00307896
Cathepsins	Cathepsins		1.36907	0.981954	1.90879	0.0639447
CTSB	CTSB		1.33484	1.06359	1.67527	0.0127063
GUSB	GUSB		1.15458	0.970705	1.37328	0.104371
GLB1	GLB1		1.13111	0.797226	1.60484	0.49002
Glycolysis_Signature	Glycolysis_Signature		1.8508	1.48363	2.30884	4.85411e-08
VEGF_Signature	VEGF_Signature		1.59198	1.36252	1.86008	4.75897e-09
SEMENZA_HIF1_TARGETS	SEMENZA_HIF1_TARGETS		1.92464	1.3576	2.72853	0.000236226
LAMP1	LAMP1		1.57905	1.18539	2.10344	0.00179357
LAMP2	LAMP2		1.3735	1.06922	1.76437	0.0129999
SLC46A3	SLC46A3		1.31329	1.05693	1.63183	0.0139045
GSEA_LYSOSOME_M13845	GSEA_LYSOSOME_M13845		2.08558	1.12663	3.86074	0.0193119
GSEA_LYSOSOMAL_MEMBRANE_M14296	GSEA_LYSOSOMAL_MEMBRANE_M14296		1.05221	0.742577	1.49095	0.774721
GSEA_LYSOSOME_ORGANIZATION_AND_BIOGENESIS_M5971	GSEA_LYSOSOME_ORGANIZATION_AND_BIOGENESIS_M5971		1.03306	0.661264	1.6139	0.886374
GSEA_KEGG_LYSOSOME_M11266	GSEA_KEGG_LYSOSOME_M11266		3.95374	1.62762	9.60424	0.00239997
SLX4	SLX4		1.13686	0.852542	1.516	0.382371
GSEA_KEGG_ABC_TRANSPORTERS_M11911	GSEA_KEGG_ABC_TRANSPORTERS_M11911		1.27841	1.10687	1.47653	0.000834274
CCNB1	CCNB1		1.50303	1.28649	1.75603	2.83976e-07
Metabolic_sig_Trop2_TNBC_Survival	Metabolic_sig_Trop2_TNBC_Survival		3.44817	2.43591	4.88107	2.92628e-12
B_cells_memory	B_cells_memory		1.04449	0.869783	1.25428	0.641155
B_cells_naive	B_cells_naive		1.03975	0.845324	1.27889	0.712108
Dendritic_cells_activated	Dendritic_cells_activated		1.14086	0.919246	1.4159	0.23175
Dendritic_cells_resting	Dendritic_cells_resting		1.10277	0.835252	1.45597	0.490151
Eosinophils	Eosinophils		0.885518	0.666141	1.17714	0.402539
Macrophages_M0	Macrophages_M0		1.3199	1.06814	1.631	0.0101585
Macrophages_M1	Macrophages_M1		1.09947	0.9167	1.31868	0.306636
Macrophages_M2	Macrophages_M2		1.09235	0.831929	1.4343	0.524958
Mast_cells_resting	Mast_cells_resting		0.793009	0.610654	1.02982	0.0819352
Mast_cells_activated	Mast_cells_activated		0.789706	0.605743	1.02954	0.0810134
Monocytes_median	Monocytes_median		1.15465	0.88724	1.50265	0.284694
Neutrophils	Neutrophils		1.35517	0.996765	1.84245	0.0524662
NK_cells_resting	NK_cells_resting		1.10687	0.912342	1.34288	0.30317
NK_cells_activated	NK_cells_activated		1.08944	0.903213	1.31407	0.370434
Plasma_cells	Plasma_cells		1.15159	0.924654	1.43422	0.207517
T_cells_CD4_memory_activated	T_cells_CD4_memory_activated		1.05755	0.887608	1.26003	0.531281
T_cells_CD4_memory_resting	T_cells_CD4_memory_resting		0.971828	0.830688	1.13695	0.721151
T_cells_CD4_naive	T_cells_CD4_naive		0.960468	0.804784	1.14627	0.65486
T_cells_CD8	T_cells_CD8		1.01793	0.86351	1.19997	0.832302
T_cells_follicular_helper	T_cells_follicular_helper		1.01532	0.859038	1.20003	0.85851
T_cells_gamma_delta	T_cells_gamma_delta		1.0567	0.874495	1.27688	0.56789
T_cells_regulatory_Tregs	T_cells_regulatory_Tregs		0.996865	0.843837	1.17764	0.97054
AURKA	AURKA		1.39858	1.22656	1.59473	5.45117e-07
MKI67	MKI67		1.2696	1.13583	1.41913	2.64517e-05
Proliferation_MDX	Proliferation_MDX		1.53598	1.2806	1.84229	3.73202e-06
TYMS	TYMS		1.2444	1.09598	1.41293	0.000740254
DHFR	DHFR		1.13952	0.914192	1.42038	0.245293
PDCD1	PDCD1		0.966283	0.822632	1.13502	0.676189
CD274	CD274		1.03066	0.896401	1.18504	0.671473
CTLA4	CTLA4		0.981062	0.866631	1.1106	0.762542
VEGFA	VEGFA		1.20681	1.04688	1.39117	0.00955356
NTRK1	NTRK1		0.955837	0.791225	1.1547	0.639508
NTRK2	NTRK2		0.963135	0.879407	1.05483	0.418229
NTRK3	NTRK3		0.903059	0.819029	0.99571	0.0407339
Her2_amplicon_MDX	Her2_amplicon_MDX		1.13199	0.925111	1.38514	0.228583
Hypoxia_Angiogenesis_Inflammatory_MDX	Hypoxia_Angiogenesis_Inflammatory_MDX		1.63912	1.3732	1.95655	4.46719e-08
ERBB2	ERBB2		1.00004	0.91963	1.08748	0.999276
NECTIN4	NECTIN4		1.28975	1.11507	1.49179	0.000610631
ERBB3	ERBB3		0.940497	0.818728	1.08038	0.385859
FOLR1	FOLR1		1.12574	1.01481	1.24879	0.0252441
MSLN	MSLN		1.10286	1.02059	1.19177	0.0133114
F3	F3		0.934469	0.829029	1.05332	0.267194
MET	MET		1.13125	1.02369	1.25011	0.0155505
SLC39A6	SLC39A6		0.920818	0.842018	1.00699	0.070716
TPBG	TPBG		0.838369	0.72485	0.969666	0.0175527
ROR2	ROR2		0.887129	0.766047	1.02735	0.109691
CD276	CD276		1.49421	1.16095	1.92313	0.00181432
VTCN1	VTCN1		0.967421	0.908143	1.03057	0.304582
CEACAM5	CEACAM5		1.09667	1.02895	1.16886	0.00454675
CCR2	CCR2		0.999268	0.875099	1.14106	0.991369
STING1	STING1		0.779339	0.617663	0.983334	0.0355849
FOLH1	FOLH1		1.26441	1.09877	1.45501	0.00105728
LY75	LY75		0.959814	0.829368	1.11078	0.582093
ROR1	ROR1		0.991339	0.857101	1.1466	0.906717
Genefu_Correlation_to_centroid_PAM50_Basal	Genefu_Correlation_to_centroid_PAM50_Basal		1.62493	1.22287	2.1592	0.000816434
Genefu_Correlation_to_centroid_PAM50_Normal	Genefu_Correlation_to_centroid_PAM50_Normal		0.303584	0.182991	0.503649	3.92151e-06

### Sheet: 1a. All samples_FDR corrected
Signature	Variable	Units	HazardRatio	Lower	Upper	Pvalue	Rank	adj. alpha	Sig.
Metabolic_sig_Trop2_TNBC_Survival	Metabolic_sig_Trop2_TNBC_Survival		3.44817	2.43591	4.88107	2.92628e-12	1	0.000242718	yes		FDR	0.05
VEGF_Signature	VEGF_Signature		1.59198	1.36252	1.86008	4.75897e-09	2	0.000485437	yes		k	206
Hypoxia_Angiogenesis_Inflammatory_MDX	Hypoxia_Angiogenesis_Inflammatory_MDX		1.63912	1.3732	1.95655	4.46719e-08	3	0.000728155	yes
Glycolysis_Signature	Glycolysis_Signature		1.8508	1.48363	2.30884	4.85411e-08	4	0.000970874	yes
RISK_PAM50_ROR_score	RISK_PAM50_ROR_score		1.01475	1.00942	1.02011	4.99499e-08	5	0.00121359	yes
RISK_GENE70_score	RISK_GENE70_score		2.65271	1.86459	3.77394	5.83478e-08	6	0.00145631	yes
RISK_OncotypeDX_score	RISK_OncotypeDX_score		1.01079	1.00687	1.01472	6.12733e-08	7	0.00169903	yes
RISK_GGI	RISK_GGI		2.31201	1.68532	3.17175	2.03963e-07	8	0.00194175	yes
RAD51	RAD51		1.57284	1.32525	1.86668	2.19105e-07	9	0.00218447	yes
CCNB1	CCNB1		1.50303	1.28649	1.75603	2.83976e-07	10	0.00242718	yes
RISK_GGI_score	RISK_GGI_score		1.41176	1.2365	1.61187	3.41815e-07	11	0.0026699	yes
PMID_17493263_proliferation	PMID_17493263_proliferation		1.44477	1.25287	1.66607	4.1864e-07	12	0.00291262	yes
Module11_Prolif	Module11_Prolif		1.59114	1.3288	1.90528	4.36423e-07	13	0.00315534	yes
Retinoblastoma_pathway_loss_of_function_Rbsig	Retinoblastoma_pathway_loss_of_function_Rbsig		1.46293	1.26166	1.6963	4.70828e-07	14	0.00339806	yes
MAPs_Mitotic_kinases_neoadj_chemo17	MAPs_Mitotic_kinases_neoadj_chemo17		1.50438	1.28294	1.76404	4.98566e-07	15	0.00364078	yes
AURKA	AURKA		1.39858	1.22656	1.59473	5.45117e-07	16	0.0038835	yes
RISK_GENE70	RISK_GENE70		2.37215	1.68986	3.32991	5.97742e-07	17	0.00412621	yes
Genefu_Luminal_index_Correlation_to_centroid_PAM50_LumA	Genefu_Luminal_index_Correlation_to_centroid_PAM50_LumA		0.477944	0.356636	0.640514	7.72407e-07	18	0.00436893	yes
E2F4_scores	E2F4_scores		1.01641	1.00965	1.0232	1.71034e-06	19	0.00461165	yes
Genefu_Correlation_to_centroid_PAM50_Her2	Genefu_Correlation_to_centroid_PAM50_Her2		3.11948	1.94976	4.99095	2.08898e-06	20	0.00485437	yes
Proliferation_MDX	Proliferation_MDX		1.53598	1.2806	1.84229	3.73202e-06	21	0.00509709	yes
Genefu_Correlation_to_centroid_PAM50_Normal	Genefu_Correlation_to_centroid_PAM50_Normal		0.303584	0.182991	0.503649	3.92151e-06	22	0.00533981	yes
CCNE1	CCNE1		1.33155	1.1771	1.50626	5.3121e-06	23	0.00558252	yes
Endocytic_uncoat	Endocytic_uncoat		2.55386	1.70445	3.82657	5.50416e-06	24	0.00582524	yes
PGR	PGR		0.887675	0.842934	0.934791	6.31794e-06	25	0.00606796	yes
RISK_PAM50_ROR	RISK_PAM50_ROR	Low	0.379631	0.24612	0.585565	1.18503e-05	26	0.00631068	yes
TK1	TK1		1.34475	1.17679	1.53668	1.35255e-05	27	0.0065534	yes
PMID_17493263_second_luminal	PMID_17493263_second_luminal		2.17745	1.53303	3.09277	1.38474e-05	28	0.00679612	yes
MKI67	MKI67		1.2696	1.13583	1.41913	2.64517e-05	29	0.00703883	yes
FOXM1	FOXM1		1.23854	1.11876	1.37115	3.75214e-05	30	0.00728155	yes
RISK_OncotypeDX_.Sparano.et.al.2018.in.TAILORx..intermediate...11.to..26.	RISK_OncotypeDX_.Sparano.et.al.2018.in.TAILORx..intermediate...11.to..26.	Low	0.3315	0.194947	0.563702	4.57753e-05	31	0.00752427	yes
TAMR13_scores	TAMR13_scores		0.818849	0.741159	0.904682	8.51204e-05	32	0.00776699	yes
MOTERA_sig_ESR1_mutations_Cancer_Res_2021	MOTERA_sig_ESR1_mutations_Cancer_Res_2021		0.746834	0.642699	0.867841	0.000138939	33	0.00800971	yes
BIOCARTA_ATRBRCA_PATHWAY20	BIOCARTA_ATRBRCA_PATHWAY20		2.30745	1.49116	3.5706	0.000174273	34	0.00825243	yes
SEMENZA_HIF1_TARGETS	SEMENZA_HIF1_TARGETS		1.92464	1.3576	2.72853	0.000236226	35	0.00849515	yes
Endocytic_actin	Endocytic_actin		2.14409	1.4223	3.23216	0.000270324	36	0.00873786	yes
ARID1A	ARID1A		0.46713	0.309567	0.704889	0.000287932	37	0.00898058	yes
cMET_FAK_CDK2_axis	cMET_FAK_CDK2_axis		1.39117	1.16226	1.66516	0.000319003	38	0.0092233	yes
ESR_PGR_ave	ESR_PGR_ave		0.910306	0.864356	0.958699	0.000376582	39	0.00946602	yes
Endocytic_coat	Endocytic_coat		4.00447	1.83194	8.75343	0.000506722	40	0.00970874	yes
NECTIN4	NECTIN4		1.28975	1.11507	1.49179	0.000610631	41	0.00995146	yes
TYMS	TYMS		1.2444	1.09598	1.41293	0.000740254	42	0.0101942	yes
Genefu_Correlation_to_centroid_PAM50_Basal	Genefu_Correlation_to_centroid_PAM50_Basal		1.62493	1.22287	2.1592	0.000816434	43	0.0104369	yes
GSEA_KEGG_ABC_TRANSPORTERS_M11911	GSEA_KEGG_ABC_TRANSPORTERS_M11911		1.27841	1.10687	1.47653	0.000834274	44	0.0106796	yes
HSP90AB1	HSP90AB1		1.44161	1.16221	1.78819	0.000876274	45	0.0109223	yes
olaparib_Sensitivity	olaparib_Sensitivity		1.73421	1.25083	2.40438	0.000958296	46	0.011165	yes
FOLH1	FOLH1		1.26441	1.09877	1.45501	0.00105728	47	0.0114078	yes
HRD_Race_Classifier	HRD_Race_Classifier		2.40071	1.41551	4.07162	0.00115737	48	0.0116505	yes
MUC4	MUC4		1.14009	1.05047	1.23735	0.00169692	49	0.0118932	yes
LAMP1	LAMP1		1.57905	1.18539	2.10344	0.00179357	50	0.0121359	yes
CD276	CD276		1.49421	1.16095	1.92313	0.00181432	51	0.0123786	yes
TOP2A	TOP2A		1.17721	1.06231	1.30454	0.00184813	52	0.0126214	yes
HS_Red1	HS_Red1		1.62082	1.19522	2.19796	0.00188706	53	0.0128641	yes
Scorr_PTEN_Present_Correlation_PNAS_correlated	Scorr_PTEN_Present_Correlation_PNAS_correlated		1.82126	1.24686	2.66029	0.00192732	54	0.0131068	yes
GSEA_KEGG_LYSOSOME_M11266	GSEA_KEGG_LYSOSOME_M11266		3.95374	1.62762	9.60424	0.00239997	55	0.0133495	yes
olaparib_Resistance	olaparib_Resistance		1.65243	1.19422	2.28645	0.00243622	56	0.0135922	yes
FLOT2	FLOT2		1.33258	1.10185	1.61164	0.00307896	57	0.013835	yes
HALLMARK_DNA_REPAIR	HALLMARK_DNA_REPAIR		3.99631	1.58154	10.0981	0.00339855	58	0.0140777	yes
CEACAM5	CEACAM5		1.09667	1.02895	1.16886	0.00454675	59	0.0143204	yes
EGFR	EGFR		1.13941	1.04036	1.24789	0.00491492	60	0.0145631	yes
BIOCARTA_DNAFRAGMENT_PATHWAY	BIOCARTA_DNAFRAGMENT_PATHWAY		1.60409	1.14039	2.25633	0.00663453	61	0.0148058	yes
GSEA_GOBP_MEMBRANE_RAFT_ASSEMBLY	GSEA_GOBP_MEMBRANE_RAFT_ASSEMBLY		1.83869	1.17704	2.87227	0.00744575	62	0.0150485	yes
HS_Green15	HS_Green15		5.43972	1.54504	19.1519	0.00835416	63	0.0152913	yes
Mast_cells	Mast_cells		0.855104	0.760677	0.961254	0.00874524	64	0.015534	yes
Genefu_Luminal_index_Correlation_to_centroid_PAM50_LumB	Genefu_Luminal_index_Correlation_to_centroid_PAM50_LumB		1.99431	1.18909	3.34481	0.00888663	65	0.0157767	yes
CDK2	CDK2		1.44628	1.09464	1.91087	0.00942615	66	0.0160194	yes
VEGFA	VEGFA		1.20681	1.04688	1.39117	0.00955356	67	0.0162621	yes
Macrophages_M0	Macrophages_M0		1.3199	1.06814	1.631	0.0101585	68	0.0165049	yes
ATG9A	ATG9A		1.50781	1.09437	2.07743	0.0120222	69	0.0167476	yes
Residual_disease_ER.Pos	Residual_disease_ER.Pos		2.31354	1.19853	4.46589	0.0124319	70	0.0169903	yes
MAPs_Mitotic_kinases_neoadj_chemo118	MAPs_Mitotic_kinases_neoadj_chemo118		2.66229	1.23487	5.73969	0.0124824	71	0.017233	yes
CTSB	CTSB		1.33484	1.06359	1.67527	0.0127063	72	0.0174757	yes
LAMP2	LAMP2		1.3735	1.06922	1.76437	0.0129999	73	0.0177184	yes
MSLN	MSLN		1.10286	1.02059	1.19177	0.0133114	74	0.0179612	yes
ABCC1	ABCC1		1.36111	1.06626	1.7375	0.0133228	75	0.0182039	yes
CDK4	CDK4		1.44241	1.07883	1.92851	0.0134359	76	0.0184466	yes
SLC46A3	SLC46A3		1.31329	1.05693	1.63183	0.0139045	77	0.0186893	yes
GSEA_HALLMARK_ESTROGEN_RESPONSE_EARLY	GSEA_HALLMARK_ESTROGEN_RESPONSE_EARLY		0.579177	0.374697	0.895246	0.0139719	78	0.018932	yes
MET	MET		1.13125	1.02369	1.25011	0.0155505	79	0.0191748	yes
RISK_PAM50_ROR	RISK_PAM50_ROR	Intermediate	0.618956	0.4171	0.918501	0.0172142	80	0.0194175	yes
TPBG	TPBG		0.838369	0.72485	0.969666	0.0175527	81	0.0196602	yes
CDKN2D	CDKN2D		1.2628	1.03893	1.53491	0.019101	82	0.0199029	yes
GSEA_LYSOSOME_M13845	GSEA_LYSOSOME_M13845		2.08558	1.12663	3.86074	0.0193119	83	0.0201456	yes
Scorr_PTEN_Present_Correlation_PNAS_anticorrelated	Scorr_PTEN_Present_Correlation_PNAS_anticorrelated		0.735458	0.568062	0.952184	0.019711	84	0.0203883	yes
pik3cags	pik3cags		10.3254	1.44137	73.9671	0.0201319	85	0.0206311	yes
Residual_disease_ER.Neg	Residual_disease_ER.Neg		0.713722	0.53622	0.949983	0.0207961	86	0.0208738	yes
STUB1	STUB1		1.32153	1.03764	1.68308	0.0238595	87	0.0211165	no
SH3GL1	SH3GL1		1.41653	1.0471	1.9163	0.0239172	88	0.0213592	no
GOBP_REGULATION_OF_CLATHRIN_DEPENDENT_ENDOCYTOSIS	GOBP_REGULATION_OF_CLATHRIN_DEPENDENT_ENDOCYTOSIS		1.91662	1.08779	3.37694	0.0243757	89	0.0216019	no
FOLR1	FOLR1		1.12574	1.01481	1.24879	0.0252441	90	0.0218447	no
PMID_17493263_luminal_epithelial	PMID_17493263_luminal_epithelial		0.857575	0.748087	0.983087	0.0274727	91	0.0220874	no
Pathologic_response_ER.Pos	Pathologic_response_ER.Pos		1.80422	1.06756	3.04921	0.0275136	92	0.0223301	no
TOP1	TOP1		1.57646	1.04517	2.37783	0.0299573	93	0.0225728	no
PROM1	PROM1		1.06386	1.00461	1.1266	0.0342216	94	0.0228155	no
STING1	STING1		0.779339	0.617663	0.983334	0.0355849	95	0.0230583	no
NTRK3	NTRK3		0.903059	0.819029	0.99571	0.0407339	96	0.023301	no
ESR1	ESR1		0.952307	0.908496	0.99823	0.0419844	97	0.0235437	no
Dendritic_cells	Dendritic_cells		1.24185	1.00743	1.53083	0.0424246	98	0.0237864	no
Neutrophils	Neutrophils		1.35517	0.996765	1.84245	0.0524662	99	0.0240291	no
ERCC1	ERCC1		0.739441	0.5436	1.00584	0.0544933	100	0.0242718	no
MTUS1	MTUS1		0.859186	0.73476	1.00468	0.0572449	101	0.0245146	no
HS_Red8	HS_Red8		1.18283	0.992263	1.41001	0.0610256	102	0.0247573	no
Cathepsins	Cathepsins		1.36907	0.981954	1.90879	0.0639447	103	0.025	no
KRAS_HRAS_NRAS	KRAS_HRAS_NRAS		1.3223	0.98107	1.78223	0.0665836	104	0.0252427	no
CDK6	CDK6		1.12008	0.991256	1.26565	0.0688996	105	0.0254854	no
SLC39A6	SLC39A6		0.920818	0.842018	1.00699	0.070716	106	0.0257282	no
RISK_OncotypeDX_.Sparano.et.al.2018.in.TAILORx..intermediate...11.to..26.	RISK_OncotypeDX_.Sparano.et.al.2018.in.TAILORx..intermediate...11.to..26.	Intermediate	0.692604	0.462569	1.03704	0.074524	107	0.0259709	no
PMID_17493263_Kras2	PMID_17493263_Kras2		1.39617	0.966272	2.01734	0.0755269	108	0.0262136	no
GOMF_DNA_TOPOISOMERASE_ACTIVITY	GOMF_DNA_TOPOISOMERASE_ACTIVITY		1.29995	0.972711	1.73729	0.0762346	109	0.0264563	no
Original_mammaprint	Original_mammaprint		1.36	0.964224	1.91822	0.0797154	110	0.026699	no
Mast_cells_activated	Mast_cells_activated		0.789706	0.605743	1.02954	0.0810134	111	0.0269417	no
Mast_cells_resting	Mast_cells_resting		0.793009	0.610654	1.02982	0.0819352	112	0.0271845	no
MGMT	MGMT		0.821601	0.656702	1.02791	0.0855837	113	0.0274272	no
Early_Relapse_ER.Neg_median_MDX	Early_Relapse_ER.Neg_median_MDX		0.594052	0.326002	1.0825	0.0889362	114	0.0276699	no
HTT	HTT		0.762734	0.553266	1.05151	0.098256	115	0.0279126	no
GUSB	GUSB		1.15458	0.970705	1.37328	0.104371	116	0.0281553	no
ROR2	ROR2		0.887129	0.766047	1.02735	0.109691	117	0.0283981	no
PARP_Sensitivity_Signature_NEGATIVE	PARP_Sensitivity_Signature_NEGATIVE		1.45197	0.914471	2.30539	0.113894	118	0.0286408	no
TFEB	TFEB		0.851947	0.686566	1.05717	0.145637	119	0.0288835	no
CYP3A5	CYP3A5		1.11295	0.963302	1.28585	0.146364	120	0.0291262	no
Early_Relapse_ER.Pos	Early_Relapse_ER.Pos		0.783437	0.56117	1.09374	0.151674	121	0.0293689	no
AKT1	AKT1		1.20014	0.93176	1.54582	0.157754	122	0.0296117	no
PMCA2_ATP2B2	PMCA2_ATP2B2		1.08206	0.969228	1.20803	0.160414	123	0.0298544	no
ATP2B2	ATP2B2		1.08206	0.969228	1.20803	0.160414	124	0.0300971	no
KEGG_ENDOCYTOSIS	KEGG_ENDOCYTOSIS		2.23038	0.679426	7.32179	0.185946	125	0.0303398	no
FGFR2_ERBB2	FGFR2_ERBB2		0.901247	0.769408	1.05568	0.197568	126	0.0305825	no
STAT1	STAT1		1.08149	0.957905	1.22102	0.20575	127	0.0308252	no
Plasma_cells	Plasma_cells		1.15159	0.924654	1.43422	0.207517	128	0.031068	no
Module3_IFN	Module3_IFN		1.08805	0.952509	1.24288	0.213801	129	0.0313107	no
Her2_amplicon_MDX	Her2_amplicon_MDX		1.13199	0.925111	1.38514	0.228583	130	0.0315534	no
Dendritic_cells_activated	Dendritic_cells_activated		1.14086	0.919246	1.4159	0.23175	131	0.0317961	no
DHFR	DHFR		1.13952	0.914192	1.42038	0.245293	132	0.0320388	no
Pathologic_response_ER.Neg	Pathologic_response_ER.Neg		1.60296	0.720203	3.5677	0.247719	133	0.0322816	no
VCpred	VCpred		0.949982	0.870619	1.03658	0.248989	134	0.0325243	no
F3	F3		0.934469	0.829029	1.05332	0.267194	135	0.032767	no
TP53	TP53		0.876279	0.692489	1.10885	0.271477	136	0.0330097	no
GOBP_RECEPTOR_MEDIATED_ENDOCYTOSIS	GOBP_RECEPTOR_MEDIATED_ENDOCYTOSIS		1.38004	0.77322	2.46308	0.275801	137	0.0332524	no
GOCC_CAVEOLA	GOCC_CAVEOLA		1.21662	0.853512	1.7342	0.278298	138	0.0334951	no
PMID_17493263_basal_epithelial	PMID_17493263_basal_epithelial		1.05507	0.957493	1.16259	0.278949	139	0.0337379	no
Monocytes_median	Monocytes_median		1.15465	0.88724	1.50265	0.284694	140	0.0339806	no
PMID_17493263_interferon	PMID_17493263_interferon		1.09377	0.926738	1.29091	0.289102	141	0.0342233	no
NK_cells_resting	NK_cells_resting		1.10687	0.912342	1.34288	0.30317	142	0.034466	no
VTCN1	VTCN1		0.967421	0.908143	1.03057	0.304582	143	0.0347087	no
PARP_Sensitivity_Signature_POSITIVE	PARP_Sensitivity_Signature_POSITIVE		1.26106	0.809859	1.96363	0.304622	144	0.0349515	no
Macrophages_M1	Macrophages_M1		1.09947	0.9167	1.31868	0.306636	145	0.0351942	no
PARP1	PARP1		1.12988	0.869627	1.46803	0.360618	146	0.0354369	no
NK_cells_activated	NK_cells_activated		1.08944	0.903213	1.31407	0.370434	147	0.0356796	no
ABCB1	ABCB1		0.925906	0.779184	1.10026	0.381816	148	0.0359223	no
SLX4	SLX4		1.13686	0.852542	1.516	0.382371	149	0.036165	no
Endocytic_scission	Endocytic_scission		0.872096	0.640681	1.1871	0.384387	150	0.0364078	no
ERBB3	ERBB3		0.940497	0.818728	1.08038	0.385859	151	0.0366505	no
FAT1	FAT1		1.0511	0.935663	1.18078	0.401108	152	0.0368932	no
Eosinophils	Eosinophils		0.885518	0.666141	1.17714	0.402539	153	0.0371359	no
NTRK2	NTRK2		0.963135	0.879407	1.05483	0.418229	154	0.0373786	no
RAB5B	RAB5B		1.16803	0.794346	1.7175	0.429789	155	0.0376214	no
NRG1	NRG1		0.954899	0.850228	1.07246	0.435929	156	0.0378641	no
MPG	MPG		1.11079	0.844367	1.46127	0.452695	157	0.0381068	no
CUL5	CUL5		0.878067	0.623958	1.23566	0.455677	158	0.0383495	no
Module5_TcellBcell	Module5_TcellBcell		1.06674	0.898555	1.26642	0.460478	159	0.0385922	no
PMID_17493263_fibroblast	PMID_17493263_fibroblast		0.951716	0.833455	1.08676	0.464765	160	0.038835	no
FLOT1	FLOT1		0.890764	0.650448	1.21987	0.470858	161	0.0390777	no
SLC19A1	SLC19A1		1.07375	0.878107	1.31299	0.48807	162	0.0393204	no
GLB1	GLB1		1.13111	0.797226	1.60484	0.49002	163	0.0395631	no
Dendritic_cells_resting	Dendritic_cells_resting		1.10277	0.835252	1.45597	0.490151	164	0.0398058	no
Macrophages_M2	Macrophages_M2		1.09235	0.831929	1.4343	0.524958	165	0.0400485	no
PARP_sensitivity_MDACC_NPJ	PARP_sensitivity_MDACC_NPJ		1.24771	0.625735	2.48792	0.529668	166	0.0402913	no
T_cells_CD4_memory_activated	T_cells_CD4_memory_activated		1.05755	0.887608	1.26003	0.531281	167	0.040534	no
SLC29A1	SLC29A1		1.05721	0.877625	1.27354	0.558089	168	0.0407767	no
T_cells_gamma_delta	T_cells_gamma_delta		1.0567	0.874495	1.27688	0.56789	169	0.0410194	no
LY75	LY75		0.959814	0.829368	1.11078	0.582093	170	0.0412621	no
Chemokine12	Chemokine12		1.04016	0.898157	1.20461	0.599073	171	0.0415049	no
RB1	RB1		1.0694	0.820995	1.39297	0.618829	172	0.0417476	no
cmyc	cmyc		1.03127	0.910967	1.16745	0.626623	173	0.0419903	no
NTRK1	NTRK1		0.955837	0.791225	1.1547	0.639508	174	0.042233	no
B_cells_memory	B_cells_memory		1.04449	0.869783	1.25428	0.641155	175	0.0424757	no
TACSTD2	TACSTD2		1.02898	0.911871	1.16112	0.643087	176	0.0427184	no
T_cells_CD4_naive	T_cells_CD4_naive		0.960468	0.804784	1.14627	0.65486	177	0.0429612	no
CD274	CD274		1.03066	0.896401	1.18504	0.671473	178	0.0432039	no
GSEA_HALLMARK_ESTROGEN_RESPONSE_LATE	GSEA_HALLMARK_ESTROGEN_RESPONSE_LATE		0.888032	0.509687	1.54723	0.675074	179	0.0434466	no
PDCD1	PDCD1		0.966283	0.822632	1.13502	0.676189	180	0.0436893	no
B_cells_naive	B_cells_naive		1.03975	0.845324	1.27889	0.712108	181	0.043932	no
T_cells_CD4_memory_resting	T_cells_CD4_memory_resting		0.971828	0.830688	1.13695	0.721151	182	0.0441748	no
CTLA4	CTLA4		0.981062	0.866631	1.1106	0.762542	183	0.0444175	no
GSEA_LYSOSOMAL_MEMBRANE_M14296	GSEA_LYSOSOMAL_MEMBRANE_M14296		1.05221	0.742577	1.49095	0.774721	184	0.0446602	no
RB1_PTEN_loss	RB1_PTEN_loss		0.950517	0.670954	1.34656	0.775204	185	0.0449029	no
ANXA1	ANXA1		0.984552	0.864139	1.12174	0.815059	186	0.0451456	no
Module7_ERBB2_sig_ave_weighted	Module7_ERBB2_sig_ave_weighted		1.01078	0.916921	1.11425	0.829225	187	0.0453883	no
T_cells_CD8	T_cells_CD8		1.01793	0.86351	1.19997	0.832302	188	0.0456311	no
GOBP_MACROPINOCYTOSIS	GOBP_MACROPINOCYTOSIS		0.95993	0.633246	1.45515	0.847214	189	0.0458738	no
ABCC3	ABCC3		1.01091	0.897278	1.13893	0.858441	190	0.0461165	no
T_cells_follicular_helper	T_cells_follicular_helper		1.01532	0.859038	1.20003	0.85851	191	0.0463592	no
CUL7	CUL7		1.02785	0.75491	1.39946	0.861536	192	0.0466019	no
CCND3	CCND3		0.978088	0.757569	1.2628	0.865035	193	0.0468447	no
CAV1	CAV1		1.01411	0.857999	1.19861	0.869549	194	0.0470874	no
RAB5A	RAB5A		1.03012	0.695917	1.52482	0.882107	195	0.0473301	no
GSEA_LYSOSOME_ORGANIZATION_AND_BIOGENESIS_M5971	GSEA_LYSOSOME_ORGANIZATION_AND_BIOGENESIS_M5971		1.03306	0.661264	1.6139	0.886374	196	0.0475728	no
pSTAT3_Sig	pSTAT3_Sig		1.00023	0.996935	1.00354	0.891541	197	0.0478155	no
ROR1	ROR1		0.991339	0.857101	1.1466	0.906717	198	0.0480583	no
B_cells	B_cells		1.00865	0.869804	1.16967	0.909209	199	0.048301	no
T_cells_regulatory_Tregs	T_cells_regulatory_Tregs		0.996865	0.843837	1.17764	0.97054	200	0.0485437	no
CDK12	CDK12		0.997847	0.869194	1.14554	0.975586	201	0.0487864	no
CCR2	CCR2		0.999268	0.875099	1.14106	0.991369	202	0.0490291	no
ICS5	ICS5		1.00047	0.82608	1.21166	0.996203	203	0.0492718	no
ERBB2	ERBB2		1.00004	0.91963	1.08748	0.999276	204	0.0495146	no
RISK_OncotypeDX_.Sparano.et.al.2018.in.TAILORx..intermediate...11.to..26.	RISK_OncotypeDX_.Sparano.et.al.2018.in.TAILORx..intermediate...11.to..26.	High	1	1	1	1	205	0.0497573	no
RISK_PAM50_ROR	RISK_PAM50_ROR	High	1	1	1	1	206	0.05	no

### Sheet: 2. LumA
Signature	Variable	Units	HazardRatio	Lower	Upper	Pvalue
RISK_OncotypeDX_.Sparano.et.al.2018.in.TAILORx..intermediate...11.to..26.	RISK_OncotypeDX_.Sparano.et.al.2018.in.TAILORx..intermediate...11.to..26.	High	1	1	1	1
RISK_OncotypeDX_.Sparano.et.al.2018.in.TAILORx..intermediate...11.to..26.	RISK_OncotypeDX_.Sparano.et.al.2018.in.TAILORx..intermediate...11.to..26.	Intermediate	0.830484	0.470886	1.46469	0.521114
RISK_OncotypeDX_.Sparano.et.al.2018.in.TAILORx..intermediate...11.to..26.	RISK_OncotypeDX_.Sparano.et.al.2018.in.TAILORx..intermediate...11.to..26.	Low	0.312449	0.152974	0.638177	0.00141013
RISK_GENE70	RISK_GENE70		2.24763	1.33632	3.78043	0.00226717
RISK_PAM50_ROR	RISK_PAM50_ROR	High	1	1	1	1
RISK_PAM50_ROR	RISK_PAM50_ROR	Intermediate	1.08022	0.563375	2.07122	0.816282
RISK_PAM50_ROR	RISK_PAM50_ROR	Low	0.517252	0.266128	1.00534	0.0518639
RISK_GGI	RISK_GGI		2.21691	1.24472	3.94846	0.00686581
ESR1	ESR1		1.16034	0.933218	1.44275	0.180869
PGR	PGR		0.896715	0.79738	1.00843	0.0687761
ESR_PGR_ave	ESR_PGR_ave		0.921183	0.758108	1.11934	0.408875
Genefu_Luminal_index_Correlation_to_centroid_PAM50_LumA	Genefu_Luminal_index_Correlation_to_centroid_PAM50_LumA		0.267521	0.117197	0.610662	0.00174091
Genefu_Luminal_index_Correlation_to_centroid_PAM50_LumB	Genefu_Luminal_index_Correlation_to_centroid_PAM50_LumB		4.40129	1.54964	12.5005	0.00539593
GSEA_HALLMARK_ESTROGEN_RESPONSE_EARLY	GSEA_HALLMARK_ESTROGEN_RESPONSE_EARLY		0.492007	0.149344	1.62089	0.243622
GSEA_HALLMARK_ESTROGEN_RESPONSE_LATE	GSEA_HALLMARK_ESTROGEN_RESPONSE_LATE		1.03157	0.308818	3.44581	0.959721
TAMR13_scores	TAMR13_scores		0.741843	0.60473	0.910045	0.00418311
E2F4_scores	E2F4_scores		1.02618	1.00785	1.04485	0.00495318
MOTERA_sig_ESR1_mutations_Cancer_Res_2021	MOTERA_sig_ESR1_mutations_Cancer_Res_2021		0.729813	0.470758	1.13143	0.159136
TACSTD2	TACSTD2		0.807982	0.639099	1.02149	0.0747141
TFEB	TFEB		0.707555	0.419782	1.1926	0.194043
EGFR	EGFR		0.953514	0.739888	1.22882	0.713013
Genefu_Luminal_index_Correlation_to_centroid_PAM50_Her2	Genefu_Luminal_index_Correlation_to_centroid_PAM50_Her2		4.96051	1.39343	17.6591	0.0134331
Module7_ERBB2_sig_ave_weighted	Module7_ERBB2_sig_ave_weighted		0.886251	0.471649	1.66531	0.707497
Module11_Prolif	Module11_Prolif		2.5026	1.45684	4.29904	0.000890638
CDK12	CDK12		0.450868	0.198488	1.02415	0.0570471
CUL7	CUL7		0.941537	0.46126	1.92189	0.868574
ARID1A	ARID1A		0.643484	0.243173	1.70279	0.374579
ANXA1	ANXA1		0.871757	0.66178	1.14836	0.329007
MUC4	MUC4		1.18144	1.00321	1.39134	0.045678
NRG1	NRG1		0.90423	0.709156	1.15297	0.416818
pSTAT3_Sig	pSTAT3_Sig		0.997377	0.989558	1.00526	0.513038
CCNE1	CCNE1		1.81188	1.16129	2.82696	0.00882394
CCND3	CCND3		0.762665	0.412848	1.40889	0.386913
CDKN2D	CDKN2D		1.36089	0.888354	2.08478	0.156787
CDK6	CDK6		0.85401	0.580112	1.25723	0.423814
CDK4	CDK4		2.09526	1.02913	4.26584	0.0414375
Retinoblastoma_pathway_loss_of_function_Rbsig	Retinoblastoma_pathway_loss_of_function_Rbsig		2.07257	1.34797	3.18669	0.000898903
RB1_PTEN_loss	RB1_PTEN_loss		0.592343	0.261114	1.34375	0.210205
cMET_FAK_CDK2_axis	cMET_FAK_CDK2_axis		1.37643	0.791199	2.39455	0.258083
CDK2	CDK2		1.46721	0.707506	3.04266	0.302931
cmyc	cmyc		0.966829	0.75878	1.23192	0.784964
FAT1	FAT1		0.830314	0.630829	1.09288	0.184705
pik3cags	pik3cags		26.3077	0.399271	1733.39	0.125945
RB1	RB1		0.823834	0.407407	1.66591	0.589618
AKT1	AKT1		1.76801	0.99222	3.15037	0.0531791
KRAS_HRAS_NRAS	KRAS_HRAS_NRAS		0.860134	0.42919	1.72379	0.670999
FGFR2_ERBB2	FGFR2_ERBB2		0.786622	0.508643	1.21652	0.280627
TK1	TK1		1.23316	0.881981	1.72418	0.220356
FOXM1	FOXM1		1.52733	1.15747	2.01538	0.00275679
BIOCARTA_ATRBRCA_PATHWAY20	BIOCARTA_ATRBRCA_PATHWAY20		2.02011	0.719241	5.67384	0.182039
PMID_17493263_basal_epithelial	PMID_17493263_basal_epithelial		0.918974	0.682911	1.23664	0.576967
PMID_17493263_luminal_epithelial	PMID_17493263_luminal_epithelial		1.28427	0.66916	2.4648	0.451944
PMID_17493263_second_luminal	PMID_17493263_second_luminal		1.55198	0.694454	3.46842	0.284051
PMID_17493263_proliferation	PMID_17493263_proliferation		2.09476	1.36019	3.22603	0.000790036
PMID_17493263_interferon	PMID_17493263_interferon		1.05022	0.722547	1.5265	0.797327
PMID_17493263_fibroblast	PMID_17493263_fibroblast		0.891945	0.706949	1.12535	0.334946
PMID_17493263_Kras2	PMID_17493263_Kras2		1.37063	0.499079	3.76418	0.540775
PARP_sensitivity_MDACC_NPJ	PARP_sensitivity_MDACC_NPJ		1.33721	0.227462	7.86121	0.747813
PARP_Sensitivity_Signature_POSITIVE	PARP_Sensitivity_Signature_POSITIVE		2.50475	1.00255	6.2578	0.049366
PARP_Sensitivity_Signature_NEGATIVE	PARP_Sensitivity_Signature_NEGATIVE		2.34348	0.835912	6.56993	0.105406
olaparib_Resistance	olaparib_Resistance		1.19331	0.594466	2.39542	0.619118
olaparib_Sensitivity	olaparib_Sensitivity		2.50161	1.34944	4.63752	0.00359618
VCpred	VCpred		0.956626	0.776137	1.17909	0.677647
PARP1	PARP1		1.87042	1.118	3.12922	0.017089
Module5_TcellBcell	Module5_TcellBcell		1.15626	0.679988	1.9661	0.591938
ICS5	ICS5		1.00337	0.593669	1.6958	0.989989
B_cells	B_cells		1.16585	0.742075	1.83163	0.505568
Dendritic_cells	Dendritic_cells		2.26488	1.32764	3.86375	0.00270035
Mast_cells	Mast_cells		0.977041	0.751732	1.26988	0.862137
STAT1	STAT1		1.01766	0.700799	1.47778	0.926722
Chemokine12	Chemokine12		0.947432	0.613631	1.46281	0.80749
Module3_IFN	Module3_IFN		1.06468	0.801768	1.41381	0.664913
Early_Relapse_ER.Pos	Early_Relapse_ER.Pos		0.852367	0.290868	2.4978	0.770901
Early_Relapse_ER.Neg_median_MDX	Early_Relapse_ER.Neg_median_MDX		0.332928	0.0924895	1.19842	0.0923777
Pathologic_response_ER.Pos	Pathologic_response_ER.Pos		3.65408	0.918554	14.5362	0.0658599
Pathologic_response_ER.Neg	Pathologic_response_ER.Neg		2.03415	0.383712	10.7835	0.404057
Residual_disease_ER.Pos	Residual_disease_ER.Pos		3.1064	0.668857	14.4272	0.147995
Residual_disease_ER.Neg	Residual_disease_ER.Neg		0.384981	0.116933	1.26748	0.116393
HS_Red1	HS_Red1		2.30983	0.713919	7.47331	0.162278
HS_Red8	HS_Red8		1.19055	0.618881	2.29027	0.601327
Scorr_PTEN_Present_Correlation_PNAS_correlated	Scorr_PTEN_Present_Correlation_PNAS_correlated		1.70295	0.421669	6.87752	0.454772
Scorr_PTEN_Present_Correlation_PNAS_anticorrelated	Scorr_PTEN_Present_Correlation_PNAS_anticorrelated		0.339933	0.114619	1.00816	0.0517373
HS_Green15	HS_Green15		4.29332	0.253698	72.6556	0.312693
RISK_OncotypeDX_score	RISK_OncotypeDX_score		1.01448	1.00515	1.02391	0.00230287
RISK_GENE70_score	RISK_GENE70_score		8.16744	2.80518	23.7799	0.000117316
RISK_PAM50_ROR_score	RISK_PAM50_ROR_score		1.01842	1.00704	1.02992	0.00144744
RISK_GGI_score	RISK_GGI_score		1.81161	1.28843	2.54724	0.000632088
TOP2A	TOP2A		1.33485	1.03927	1.71449	0.0237219
PMCA2_ATP2B2	PMCA2_ATP2B2		1.12566	0.814933	1.55487	0.472615
SLC29A1	SLC29A1		1.43524	0.934038	2.20538	0.0992261
SLC19A1	SLC19A1		1.55164	1.02265	2.35425	0.0388993
Original_mammaprint	Original_mammaprint		1.07269	0.316348	3.63732	0.910328
HRD_Race_Classifier	HRD_Race_Classifier		2.66238	0.978333	7.24524	0.055228
MPG	MPG		1.88237	0.970275	3.65189	0.061384
TP53	TP53		0.779023	0.42506	1.42774	0.41915
MGMT	MGMT		1.32568	0.656389	2.67741	0.431817
CYP3A5	CYP3A5		1.61591	1.12694	2.31704	0.00905748
TOP1	TOP1		1.69484	0.717376	4.00417	0.229073
RAD51	RAD51		1.74557	1.09877	2.77311	0.0183348
ERCC1	ERCC1		0.527458	0.24215	1.14893	0.107298
PROM1	PROM1		1.02555	0.880335	1.19472	0.74605
GOMF_DNA_TOPOISOMERASE_ACTIVITY	GOMF_DNA_TOPOISOMERASE_ACTIVITY		2.11045	1.14648	3.8849	0.0164378
HALLMARK_DNA_REPAIR	HALLMARK_DNA_REPAIR		7.00549	0.96769	50.7155	0.0539241
BIOCARTA_DNAFRAGMENT_PATHWAY	BIOCARTA_DNAFRAGMENT_PATHWAY		1.56873	0.800251	3.07518	0.189819
ABCB1	ABCB1		1.38975	0.942802	2.04859	0.0964212
ABCC1	ABCC1		1.08918	0.638943	1.85667	0.753597
ABCC3	ABCC3		1.01437	0.779775	1.31953	0.915347
MTUS1	MTUS1		0.690217	0.450568	1.05733	0.0884228
MAPs_Mitotic_kinases_neoadj_chemo118	MAPs_Mitotic_kinases_neoadj_chemo118		1.21754	0.190233	7.79262	0.835367
MAPs_Mitotic_kinases_neoadj_chemo17	MAPs_Mitotic_kinases_neoadj_chemo17		1.7774	1.22376	2.58151	0.0025245
SH3GL1	SH3GL1		1.41213	0.684023	2.91526	0.350762
CAV1	CAV1		1.06247	0.723142	1.56103	0.757558
RAB5A	RAB5A		0.379635	0.149457	0.964306	0.0417118
GOCC_CAVEOLA	GOCC_CAVEOLA		1.72104	0.788502	3.75645	0.172789
KEGG_ENDOCYTOSIS	KEGG_ENDOCYTOSIS		0.974738	0.0832252	11.4162	0.98374
GOBP_RECEPTOR_MEDIATED_ENDOCYTOSIS	GOBP_RECEPTOR_MEDIATED_ENDOCYTOSIS		1.78192	0.479093	6.62762	0.388698
GOBP_REGULATION_OF_CLATHRIN_DEPENDENT_ENDOCYTOSIS	GOBP_REGULATION_OF_CLATHRIN_DEPENDENT_ENDOCYTOSIS		1.02721	0.332211	3.1762	0.962817
GOBP_MACROPINOCYTOSIS	GOBP_MACROPINOCYTOSIS		1.18167	0.47373	2.94754	0.72039
RAB5B	RAB5B		0.831158	0.334495	2.06527	0.690461
ATG9A	ATG9A		1.36926	0.579948	3.23283	0.47338
HTT	HTT		1.06371	0.537186	2.10632	0.859352
Endocytic_coat	Endocytic_coat		1.73396	0.287696	10.4507	0.548125
Endocytic_actin	Endocytic_actin		0.954787	0.395575	2.30454	0.918032
Endocytic_scission	Endocytic_scission		0.87142	0.440451	1.72408	0.69259
Endocytic_uncoat	Endocytic_uncoat		1.9996	0.878025	4.55384	0.0989044
GSEA_GOBP_MEMBRANE_RAFT_ASSEMBLY	GSEA_GOBP_MEMBRANE_RAFT_ASSEMBLY		1.01847	0.41356	2.50816	0.968257
ATP2B2	ATP2B2		1.12566	0.814933	1.55487	0.472615
HSP90AB1	HSP90AB1		1.37222	0.884473	2.12893	0.157917
STUB1	STUB1		1.69458	0.990922	2.89791	0.0540232
CUL5	CUL5		0.414208	0.206754	0.829818	0.0129126
FLOT1	FLOT1		1.0831	0.532679	2.20229	0.825498
FLOT2	FLOT2		1.39074	0.700307	2.76185	0.346056
Cathepsins	Cathepsins		1.64278	0.739165	3.65105	0.223137
CTSB	CTSB		1.10057	0.66818	1.81275	0.706648
GUSB	GUSB		1.08847	0.59907	1.97769	0.780817
GLB1	GLB1		1.20456	0.544592	2.66434	0.645861
Glycolysis_Signature	Glycolysis_Signature		1.01364	0.490711	2.09385	0.970792
VEGF_Signature	VEGF_Signature		1.69701	1.13732	2.53214	0.00959331
SEMENZA_HIF1_TARGETS	SEMENZA_HIF1_TARGETS		2.05154	0.953039	4.4162	0.0662096
LAMP1	LAMP1		0.869993	0.437705	1.72922	0.691101
LAMP2	LAMP2		1.16331	0.632942	2.1381	0.626174
SLC46A3	SLC46A3		0.978744	0.615082	1.55742	0.927767
GSEA_LYSOSOME_M13845	GSEA_LYSOSOME_M13845		6.12746	1.30749	28.716	0.0214397
GSEA_LYSOSOMAL_MEMBRANE_M14296	GSEA_LYSOSOMAL_MEMBRANE_M14296		2.48222	0.855487	7.20223	0.0943707
GSEA_LYSOSOME_ORGANIZATION_AND_BIOGENESIS_M5971	GSEA_LYSOSOME_ORGANIZATION_AND_BIOGENESIS_M5971		0.944028	0.386054	2.30846	0.899531
GSEA_KEGG_LYSOSOME_M11266	GSEA_KEGG_LYSOSOME_M11266		6.10824	0.965199	38.6559	0.0545633
SLX4	SLX4		2.17618	1.1401	4.15384	0.0183996
GSEA_KEGG_ABC_TRANSPORTERS_M11911	GSEA_KEGG_ABC_TRANSPORTERS_M11911		1.16213	0.711379	1.89848	0.5485
CCNB1	CCNB1		1.70408	1.1449	2.53637	0.00861873
Metabolic_sig_Trop2_TNBC_Survival	Metabolic_sig_Trop2_TNBC_Survival		1.8272	0.68967	4.84093	0.225296
B_cells_memory	B_cells_memory		1.34336	0.781447	2.30934	0.285595
B_cells_naive	B_cells_naive		1.40818	0.751985	2.63699	0.284875
Dendritic_cells_activated	Dendritic_cells_activated		1.36089	0.725609	2.55239	0.336882
Dendritic_cells_resting	Dendritic_cells_resting		1.53687	0.742589	3.18073	0.24686
Eosinophils	Eosinophils		1.20094	0.586649	2.45847	0.616423
Macrophages_M0	Macrophages_M0		1.63172	0.932053	2.8566	0.086586
Macrophages_M1	Macrophages_M1		1.12165	0.652236	1.9289	0.678126
Macrophages_M2	Macrophages_M2		1.33158	0.621244	2.85412	0.461616
Mast_cells_resting	Mast_cells_resting		1.12537	0.614446	2.06113	0.702063
Mast_cells_activated	Mast_cells_activated		1.1309	0.626892	2.04012	0.682794
Monocytes_median	Monocytes_median		1.66465	0.858922	3.22619	0.13117
Neutrophils	Neutrophils		3.34819	1.48381	7.55515	0.00361028
NK_cells_resting	NK_cells_resting		1.60765	0.931602	2.7743	0.0881084
NK_cells_activated	NK_cells_activated		1.37822	0.797309	2.38238	0.25064
Plasma_cells	Plasma_cells		1.99473	1.03903	3.8295	0.0379851
T_cells_CD4_memory_activated	T_cells_CD4_memory_activated		1.38353	0.796197	2.40411	0.249512
T_cells_CD4_memory_resting	T_cells_CD4_memory_resting		1.06816	0.700009	1.62992	0.759763
T_cells_CD4_naive	T_cells_CD4_naive		1.07543	0.683202	1.69283	0.753409
T_cells_CD8	T_cells_CD8		1.23028	0.781638	1.93642	0.370544
T_cells_follicular_helper	T_cells_follicular_helper		1.15858	0.728054	1.84371	0.534599
T_cells_gamma_delta	T_cells_gamma_delta		1.39889	0.834286	2.34559	0.203047
T_cells_regulatory_Tregs	T_cells_regulatory_Tregs		1.11286	0.71325	1.73636	0.637549
AURKA	AURKA		1.52865	1.09603	2.13203	0.0124132
MKI67	MKI67		1.40671	1.0752	1.84045	0.0128199
Proliferation_MDX	Proliferation_MDX		1.73825	1.13353	2.66557	0.0112591
TYMS	TYMS		1.43609	1.02719	2.00776	0.0342687
DHFR	DHFR		1.0263	0.624922	1.68548	0.918308
PDCD1	PDCD1		0.873003	0.540691	1.40955	0.578465
CD274	CD274		1.02977	0.675586	1.56963	0.891511
CTLA4	CTLA4		1.07581	0.76015	1.52255	0.680071
VEGFA	VEGFA		0.930302	0.667768	1.29605	0.669336
NTRK1	NTRK1		1.46398	0.980148	2.18664	0.0626019
NTRK2	NTRK2		0.99538	0.832135	1.19065	0.959594
NTRK3	NTRK3		0.842256	0.673475	1.05334	0.132438
Her2_amplicon_MDX	Her2_amplicon_MDX		1.94581	0.59742	6.33753	0.269195
Hypoxia_Angiogenesis_Inflammatory_MDX	Hypoxia_Angiogenesis_Inflammatory_MDX		1.54968	0.936129	2.56537	0.0885078
ERBB2	ERBB2		0.887678	0.590898	1.33352	0.566093
NECTIN4	NECTIN4		1.31084	0.92697	1.85368	0.125766
ERBB3	ERBB3		1.35366	0.817118	2.24251	0.239694
FOLR1	FOLR1		1.33658	0.939028	1.90245	0.107247
MSLN	MSLN		1.26822	1.02173	1.57417	0.0311662
F3	F3		0.662108	0.511366	0.857285	0.00175877
MET	MET		0.917425	0.685596	1.22764	0.561971
SLC39A6	SLC39A6		0.996585	0.824102	1.20517	0.971856
TPBG	TPBG		0.899473	0.613331	1.31911	0.587607
ROR2	ROR2		1.09838	0.760917	1.58551	0.616337
CD276	CD276		1.66729	0.969754	2.86654	0.0644746
VTCN1	VTCN1		0.924124	0.822655	1.03811	0.183616
CEACAM5	CEACAM5		1.07324	0.938851	1.22686	0.300422
CCR2	CCR2		1.07894	0.758702	1.53433	0.672376
STING1	STING1		0.768135	0.479221	1.23123	0.273152
FOLH1	FOLH1		1.79953	1.29077	2.50882	0.000529276
LY75	LY75		0.895961	0.620991	1.29269	0.556956
ROR1	ROR1		1.10273	0.772491	1.57415	0.590229
Genefu_Correlation_to_centroid_PAM50_Basal	Genefu_Correlation_to_centroid_PAM50_Basal		3.94215	1.11207	13.9744	0.0336306
Genefu_Correlation_to_centroid_PAM50_Normal	Genefu_Correlation_to_centroid_PAM50_Normal		0.270763	0.110462	0.66369	0.00428855

### Sheet: 2a. LumA_FDR corrected
Signature	Variable	Units	HazardRatio	Lower	Upper	Pvalue	Rank	adj. alpha	Sig.
RISK_GENE70_score	RISK_GENE70_score		8.16744	2.80518	23.7799	0.000117316	1	0.000242718	yes		FDR	0.05
FOLH1	FOLH1		1.79953	1.29077	2.50882	0.000529276	2	0.000485437	no		k	206
RISK_GGI_score	RISK_GGI_score		1.81161	1.28843	2.54724	0.000632088	3	0.000728155	yes
PMID_17493263_proliferation	PMID_17493263_proliferation		2.09476	1.36019	3.22603	0.000790036	4	0.000970874	yes
Module11_Prolif	Module11_Prolif		2.5026	1.45684	4.29904	0.000890638	5	0.00121359	yes
Retinoblastoma_pathway_loss_of_function_Rbsig	Retinoblastoma_pathway_loss_of_function_Rbsig		2.07257	1.34797	3.18669	0.000898903	6	0.00145631	yes
RISK_OncotypeDX_.Sparano.et.al.2018.in.TAILORx..intermediate...11.to..26.	RISK_OncotypeDX_.Sparano.et.al.2018.in.TAILORx..intermediate...11.to..26.	Low	0.312449	0.152974	0.638177	0.00141013	7	0.00169903	yes
RISK_PAM50_ROR_score	RISK_PAM50_ROR_score		1.01842	1.00704	1.02992	0.00144744	8	0.00194175	yes
Genefu_Luminal_index_Correlation_to_centroid_PAM50_LumA	Genefu_Luminal_index_Correlation_to_centroid_PAM50_LumA		0.267521	0.117197	0.610662	0.00174091	9	0.00218447	yes
F3	F3		0.662108	0.511366	0.857285	0.00175877	10	0.00242718	yes
RISK_GENE70	RISK_GENE70		2.24763	1.33632	3.78043	0.00226717	11	0.0026699	yes
RISK_OncotypeDX_score	RISK_OncotypeDX_score		1.01448	1.00515	1.02391	0.00230287	12	0.00291262	yes
MAPs_Mitotic_kinases_neoadj_chemo17	MAPs_Mitotic_kinases_neoadj_chemo17		1.7774	1.22376	2.58151	0.0025245	13	0.00315534	yes
Dendritic_cells	Dendritic_cells		2.26488	1.32764	3.86375	0.00270035	14	0.00339806	yes
FOXM1	FOXM1		1.52733	1.15747	2.01538	0.00275679	15	0.00364078	yes
olaparib_Sensitivity	olaparib_Sensitivity		2.50161	1.34944	4.63752	0.00359618	16	0.0038835	yes
Neutrophils	Neutrophils		3.34819	1.48381	7.55515	0.00361028	17	0.00412621	yes
TAMR13_scores	TAMR13_scores		0.741843	0.60473	0.910045	0.00418311	18	0.00436893	yes
Genefu_Correlation_to_centroid_PAM50_Normal	Genefu_Correlation_to_centroid_PAM50_Normal		0.270763	0.110462	0.66369	0.00428855	19	0.00461165	yes
E2F4_scores	E2F4_scores		1.02618	1.00785	1.04485	0.00495318	20	0.00485437	no
Genefu_Luminal_index_Correlation_to_centroid_PAM50_LumB	Genefu_Luminal_index_Correlation_to_centroid_PAM50_LumB		4.40129	1.54964	12.5005	0.00539593	21	0.00509709	no
RISK_GGI	RISK_GGI		2.21691	1.24472	3.94846	0.00686581	22	0.00533981	no
CCNB1	CCNB1		1.70408	1.1449	2.53637	0.00861873	23	0.00558252	no
CCNE1	CCNE1		1.81188	1.16129	2.82696	0.00882394	24	0.00582524	no
CYP3A5	CYP3A5		1.61591	1.12694	2.31704	0.00905748	25	0.00606796	no
VEGF_Signature	VEGF_Signature		1.69701	1.13732	2.53214	0.00959331	26	0.00631068	no
Proliferation_MDX	Proliferation_MDX		1.73825	1.13353	2.66557	0.0112591	27	0.0065534	no
AURKA	AURKA		1.52865	1.09603	2.13203	0.0124132	28	0.00679612	no
MKI67	MKI67		1.40671	1.0752	1.84045	0.0128199	29	0.00703883	no
CUL5	CUL5		0.414208	0.206754	0.829818	0.0129126	30	0.00728155	no
Genefu_Luminal_index_Correlation_to_centroid_PAM50_Her2	Genefu_Luminal_index_Correlation_to_centroid_PAM50_Her2		4.96051	1.39343	17.6591	0.0134331	31	0.00752427	no
GOMF_DNA_TOPOISOMERASE_ACTIVITY	GOMF_DNA_TOPOISOMERASE_ACTIVITY		2.11045	1.14648	3.8849	0.0164378	32	0.00776699	no
PARP1	PARP1		1.87042	1.118	3.12922	0.017089	33	0.00800971	no
RAD51	RAD51		1.74557	1.09877	2.77311	0.0183348	34	0.00825243	no
SLX4	SLX4		2.17618	1.1401	4.15384	0.0183996	35	0.00849515	no
GSEA_LYSOSOME_M13845	GSEA_LYSOSOME_M13845		6.12746	1.30749	28.716	0.0214397	36	0.00873786	no
TOP2A	TOP2A		1.33485	1.03927	1.71449	0.0237219	37	0.00898058	no
MSLN	MSLN		1.26822	1.02173	1.57417	0.0311662	38	0.0092233	no
Genefu_Correlation_to_centroid_PAM50_Basal	Genefu_Correlation_to_centroid_PAM50_Basal		3.94215	1.11207	13.9744	0.0336306	39	0.00946602	no
TYMS	TYMS		1.43609	1.02719	2.00776	0.0342687	40	0.00970874	no
Plasma_cells	Plasma_cells		1.99473	1.03903	3.8295	0.0379851	41	0.00995146	no
SLC19A1	SLC19A1		1.55164	1.02265	2.35425	0.0388993	42	0.0101942	no
CDK4	CDK4		2.09526	1.02913	4.26584	0.0414375	43	0.0104369	no
RAB5A	RAB5A		0.379635	0.149457	0.964306	0.0417118	44	0.0106796	no
MUC4	MUC4		1.18144	1.00321	1.39134	0.045678	45	0.0109223	no
PARP_Sensitivity_Signature_POSITIVE	PARP_Sensitivity_Signature_POSITIVE		2.50475	1.00255	6.2578	0.049366	46	0.011165	no
Scorr_PTEN_Present_Correlation_PNAS_anticorrelated	Scorr_PTEN_Present_Correlation_PNAS_anticorrelated		0.339933	0.114619	1.00816	0.0517373	47	0.0114078	no
RISK_PAM50_ROR	RISK_PAM50_ROR	Low	0.517252	0.266128	1.00534	0.0518639	48	0.0116505	no
AKT1	AKT1		1.76801	0.99222	3.15037	0.0531791	49	0.0118932	no
HALLMARK_DNA_REPAIR	HALLMARK_DNA_REPAIR		7.00549	0.96769	50.7155	0.0539241	50	0.0121359	no
STUB1	STUB1		1.69458	0.990922	2.89791	0.0540232	51	0.0123786	no
GSEA_KEGG_LYSOSOME_M11266	GSEA_KEGG_LYSOSOME_M11266		6.10824	0.965199	38.6559	0.0545633	52	0.0126214	no
HRD_Race_Classifier	HRD_Race_Classifier		2.66238	0.978333	7.24524	0.055228	53	0.0128641	no
CDK12	CDK12		0.450868	0.198488	1.02415	0.0570471	54	0.0131068	no
MPG	MPG		1.88237	0.970275	3.65189	0.061384	55	0.0133495	no
NTRK1	NTRK1		1.46398	0.980148	2.18664	0.0626019	56	0.0135922	no
CD276	CD276		1.66729	0.969754	2.86654	0.0644746	57	0.013835	no
Pathologic_response_ER.Pos	Pathologic_response_ER.Pos		3.65408	0.918554	14.5362	0.0658599	58	0.0140777	no
SEMENZA_HIF1_TARGETS	SEMENZA_HIF1_TARGETS		2.05154	0.953039	4.4162	0.0662096	59	0.0143204	no
PGR	PGR		0.896715	0.79738	1.00843	0.0687761	60	0.0145631	no
TACSTD2	TACSTD2		0.807982	0.639099	1.02149	0.0747141	61	0.0148058	no
Macrophages_M0	Macrophages_M0		1.63172	0.932053	2.8566	0.086586	62	0.0150485	no
NK_cells_resting	NK_cells_resting		1.60765	0.931602	2.7743	0.0881084	63	0.0152913	no
MTUS1	MTUS1		0.690217	0.450568	1.05733	0.0884228	64	0.015534	no
Hypoxia_Angiogenesis_Inflammatory_MDX	Hypoxia_Angiogenesis_Inflammatory_MDX		1.54968	0.936129	2.56537	0.0885078	65	0.0157767	no
Early_Relapse_ER.Neg_median_MDX	Early_Relapse_ER.Neg_median_MDX		0.332928	0.0924895	1.19842	0.0923777	66	0.0160194	no
GSEA_LYSOSOMAL_MEMBRANE_M14296	GSEA_LYSOSOMAL_MEMBRANE_M14296		2.48222	0.855487	7.20223	0.0943707	67	0.0162621	no
ABCB1	ABCB1		1.38975	0.942802	2.04859	0.0964212	68	0.0165049	no
Endocytic_uncoat	Endocytic_uncoat		1.9996	0.878025	4.55384	0.0989044	69	0.0167476	no
SLC29A1	SLC29A1		1.43524	0.934038	2.20538	0.0992261	70	0.0169903	no
PARP_Sensitivity_Signature_NEGATIVE	PARP_Sensitivity_Signature_NEGATIVE		2.34348	0.835912	6.56993	0.105406	71	0.017233	no
FOLR1	FOLR1		1.33658	0.939028	1.90245	0.107247	72	0.0174757	no
ERCC1	ERCC1		0.527458	0.24215	1.14893	0.107298	73	0.0177184	no
Residual_disease_ER.Neg	Residual_disease_ER.Neg		0.384981	0.116933	1.26748	0.116393	74	0.0179612	no
NECTIN4	NECTIN4		1.31084	0.92697	1.85368	0.125766	75	0.0182039	no
pik3cags	pik3cags		26.3077	0.399271	1733.39	0.125945	76	0.0184466	no
Monocytes_median	Monocytes_median		1.66465	0.858922	3.22619	0.13117	77	0.0186893	no
NTRK3	NTRK3		0.842256	0.673475	1.05334	0.132438	78	0.018932	no
Residual_disease_ER.Pos	Residual_disease_ER.Pos		3.1064	0.668857	14.4272	0.147995	79	0.0191748	no
CDKN2D	CDKN2D		1.36089	0.888354	2.08478	0.156787	80	0.0194175	no
HSP90AB1	HSP90AB1		1.37222	0.884473	2.12893	0.157917	81	0.0196602	no
MOTERA_sig_ESR1_mutations_Cancer_Res_2021	MOTERA_sig_ESR1_mutations_Cancer_Res_2021		0.729813	0.470758	1.13143	0.159136	82	0.0199029	no
HS_Red1	HS_Red1		2.30983	0.713919	7.47331	0.162278	83	0.0201456	no
GOCC_CAVEOLA	GOCC_CAVEOLA		1.72104	0.788502	3.75645	0.172789	84	0.0203883	no
ESR1	ESR1		1.16034	0.933218	1.44275	0.180869	85	0.0206311	no
BIOCARTA_ATRBRCA_PATHWAY20	BIOCARTA_ATRBRCA_PATHWAY20		2.02011	0.719241	5.67384	0.182039	86	0.0208738	no
VTCN1	VTCN1		0.924124	0.822655	1.03811	0.183616	87	0.0211165	no
FAT1	FAT1		0.830314	0.630829	1.09288	0.184705	88	0.0213592	no
BIOCARTA_DNAFRAGMENT_PATHWAY	BIOCARTA_DNAFRAGMENT_PATHWAY		1.56873	0.800251	3.07518	0.189819	89	0.0216019	no
TFEB	TFEB		0.707555	0.419782	1.1926	0.194043	90	0.0218447	no
T_cells_gamma_delta	T_cells_gamma_delta		1.39889	0.834286	2.34559	0.203047	91	0.0220874	no
RB1_PTEN_loss	RB1_PTEN_loss		0.592343	0.261114	1.34375	0.210205	92	0.0223301	no
TK1	TK1		1.23316	0.881981	1.72418	0.220356	93	0.0225728	no
Cathepsins	Cathepsins		1.64278	0.739165	3.65105	0.223137	94	0.0228155	no
Metabolic_sig_Trop2_TNBC_Survival	Metabolic_sig_Trop2_TNBC_Survival		1.8272	0.68967	4.84093	0.225296	95	0.0230583	no
TOP1	TOP1		1.69484	0.717376	4.00417	0.229073	96	0.023301	no
ERBB3	ERBB3		1.35366	0.817118	2.24251	0.239694	97	0.0235437	no
GSEA_HALLMARK_ESTROGEN_RESPONSE_EARLY	GSEA_HALLMARK_ESTROGEN_RESPONSE_EARLY		0.492007	0.149344	1.62089	0.243622	98	0.0237864	no
Dendritic_cells_resting	Dendritic_cells_resting		1.53687	0.742589	3.18073	0.24686	99	0.0240291	no
T_cells_CD4_memory_activated	T_cells_CD4_memory_activated		1.38353	0.796197	2.40411	0.249512	100	0.0242718	no
NK_cells_activated	NK_cells_activated		1.37822	0.797309	2.38238	0.25064	101	0.0245146	no
cMET_FAK_CDK2_axis	cMET_FAK_CDK2_axis		1.37643	0.791199	2.39455	0.258083	102	0.0247573	no
Her2_amplicon_MDX	Her2_amplicon_MDX		1.94581	0.59742	6.33753	0.269195	103	0.025	no
STING1	STING1		0.768135	0.479221	1.23123	0.273152	104	0.0252427	no
FGFR2_ERBB2	FGFR2_ERBB2		0.786622	0.508643	1.21652	0.280627	105	0.0254854	no
PMID_17493263_second_luminal	PMID_17493263_second_luminal		1.55198	0.694454	3.46842	0.284051	106	0.0257282	no
B_cells_naive	B_cells_naive		1.40818	0.751985	2.63699	0.284875	107	0.0259709	no
B_cells_memory	B_cells_memory		1.34336	0.781447	2.30934	0.285595	108	0.0262136	no
CEACAM5	CEACAM5		1.07324	0.938851	1.22686	0.300422	109	0.0264563	no
CDK2	CDK2		1.46721	0.707506	3.04266	0.302931	110	0.026699	no
HS_Green15	HS_Green15		4.29332	0.253698	72.6556	0.312693	111	0.0269417	no
ANXA1	ANXA1		0.871757	0.66178	1.14836	0.329007	112	0.0271845	no
PMID_17493263_fibroblast	PMID_17493263_fibroblast		0.891945	0.706949	1.12535	0.334946	113	0.0274272	no
Dendritic_cells_activated	Dendritic_cells_activated		1.36089	0.725609	2.55239	0.336882	114	0.0276699	no
FLOT2	FLOT2		1.39074	0.700307	2.76185	0.346056	115	0.0279126	no
SH3GL1	SH3GL1		1.41213	0.684023	2.91526	0.350762	116	0.0281553	no
T_cells_CD8	T_cells_CD8		1.23028	0.781638	1.93642	0.370544	117	0.0283981	no
ARID1A	ARID1A		0.643484	0.243173	1.70279	0.374579	118	0.0286408	no
CCND3	CCND3		0.762665	0.412848	1.40889	0.386913	119	0.0288835	no
GOBP_RECEPTOR_MEDIATED_ENDOCYTOSIS	GOBP_RECEPTOR_MEDIATED_ENDOCYTOSIS		1.78192	0.479093	6.62762	0.388698	120	0.0291262	no
Pathologic_response_ER.Neg	Pathologic_response_ER.Neg		2.03415	0.383712	10.7835	0.404057	121	0.0293689	no
ESR_PGR_ave	ESR_PGR_ave		0.921183	0.758108	1.11934	0.408875	122	0.0296117	no
NRG1	NRG1		0.90423	0.709156	1.15297	0.416818	123	0.0298544	no
TP53	TP53		0.779023	0.42506	1.42774	0.41915	124	0.0300971	no
CDK6	CDK6		0.85401	0.580112	1.25723	0.423814	125	0.0303398	no
MGMT	MGMT		1.32568	0.656389	2.67741	0.431817	126	0.0305825	no
PMID_17493263_luminal_epithelial	PMID_17493263_luminal_epithelial		1.28427	0.66916	2.4648	0.451944	127	0.0308252	no
Scorr_PTEN_Present_Correlation_PNAS_correlated	Scorr_PTEN_Present_Correlation_PNAS_correlated		1.70295	0.421669	6.87752	0.454772	128	0.031068	no
Macrophages_M2	Macrophages_M2		1.33158	0.621244	2.85412	0.461616	129	0.0313107	no
PMCA2_ATP2B2	PMCA2_ATP2B2		1.12566	0.814933	1.55487	0.472615	130	0.0315534	no
ATP2B2	ATP2B2		1.12566	0.814933	1.55487	0.472615	131	0.0317961	no
ATG9A	ATG9A		1.36926	0.579948	3.23283	0.47338	132	0.0320388	no
B_cells	B_cells		1.16585	0.742075	1.83163	0.505568	133	0.0322816	no
pSTAT3_Sig	pSTAT3_Sig		0.997377	0.989558	1.00526	0.513038	134	0.0325243	no
RISK_OncotypeDX_.Sparano.et.al.2018.in.TAILORx..intermediate...11.to..26.	RISK_OncotypeDX_.Sparano.et.al.2018.in.TAILORx..intermediate...11.to..26.	Intermediate	0.830484	0.470886	1.46469	0.521114	135	0.032767	no
T_cells_follicular_helper	T_cells_follicular_helper		1.15858	0.728054	1.84371	0.534599	136	0.0330097	no
PMID_17493263_Kras2	PMID_17493263_Kras2		1.37063	0.499079	3.76418	0.540775	137	0.0332524	no
Endocytic_coat	Endocytic_coat		1.73396	0.287696	10.4507	0.548125	138	0.0334951	no
GSEA_KEGG_ABC_TRANSPORTERS_M11911	GSEA_KEGG_ABC_TRANSPORTERS_M11911		1.16213	0.711379	1.89848	0.5485	139	0.0337379	no
LY75	LY75		0.895961	0.620991	1.29269	0.556956	140	0.0339806	no
MET	MET		0.917425	0.685596	1.22764	0.561971	141	0.0342233	no
ERBB2	ERBB2		0.887678	0.590898	1.33352	0.566093	142	0.034466	no
PMID_17493263_basal_epithelial	PMID_17493263_basal_epithelial		0.918974	0.682911	1.23664	0.576967	143	0.0347087	no
PDCD1	PDCD1		0.873003	0.540691	1.40955	0.578465	144	0.0349515	no
TPBG	TPBG		0.899473	0.613331	1.31911	0.587607	145	0.0351942	no
RB1	RB1		0.823834	0.407407	1.66591	0.589618	146	0.0354369	no
ROR1	ROR1		1.10273	0.772491	1.57415	0.590229	147	0.0356796	no
Module5_TcellBcell	Module5_TcellBcell		1.15626	0.679988	1.9661	0.591938	148	0.0359223	no
HS_Red8	HS_Red8		1.19055	0.618881	2.29027	0.601327	149	0.036165	no
ROR2	ROR2		1.09838	0.760917	1.58551	0.616337	150	0.0364078	no
Eosinophils	Eosinophils		1.20094	0.586649	2.45847	0.616423	151	0.0366505	no
olaparib_Resistance	olaparib_Resistance		1.19331	0.594466	2.39542	0.619118	152	0.0368932	no
LAMP2	LAMP2		1.16331	0.632942	2.1381	0.626174	153	0.0371359	no
T_cells_regulatory_Tregs	T_cells_regulatory_Tregs		1.11286	0.71325	1.73636	0.637549	154	0.0373786	no
GLB1	GLB1		1.20456	0.544592	2.66434	0.645861	155	0.0376214	no
Module3_IFN	Module3_IFN		1.06468	0.801768	1.41381	0.664913	156	0.0378641	no
VEGFA	VEGFA		0.930302	0.667768	1.29605	0.669336	157	0.0381068	no
KRAS_HRAS_NRAS	KRAS_HRAS_NRAS		0.860134	0.42919	1.72379	0.670999	158	0.0383495	no
CCR2	CCR2		1.07894	0.758702	1.53433	0.672376	159	0.0385922	no
VCpred	VCpred		0.956626	0.776137	1.17909	0.677647	160	0.038835	no
Macrophages_M1	Macrophages_M1		1.12165	0.652236	1.9289	0.678126	161	0.0390777	no
CTLA4	CTLA4		1.07581	0.76015	1.52255	0.680071	162	0.0393204	no
Mast_cells_activated	Mast_cells_activated		1.1309	0.626892	2.04012	0.682794	163	0.0395631	no
RAB5B	RAB5B		0.831158	0.334495	2.06527	0.690461	164	0.0398058	no
LAMP1	LAMP1		0.869993	0.437705	1.72922	0.691101	165	0.0400485	no
Endocytic_scission	Endocytic_scission		0.87142	0.440451	1.72408	0.69259	166	0.0402913	no
Mast_cells_resting	Mast_cells_resting		1.12537	0.614446	2.06113	0.702063	167	0.040534	no
CTSB	CTSB		1.10057	0.66818	1.81275	0.706648	168	0.0407767	no
Module7_ERBB2_sig_ave_weighted	Module7_ERBB2_sig_ave_weighted		0.886251	0.471649	1.66531	0.707497	169	0.0410194	no
EGFR	EGFR		0.953514	0.739888	1.22882	0.713013	170	0.0412621	no
GOBP_MACROPINOCYTOSIS	GOBP_MACROPINOCYTOSIS		1.18167	0.47373	2.94754	0.72039	171	0.0415049	no
PROM1	PROM1		1.02555	0.880335	1.19472	0.74605	172	0.0417476	no
PARP_sensitivity_MDACC_NPJ	PARP_sensitivity_MDACC_NPJ		1.33721	0.227462	7.86121	0.747813	173	0.0419903	no
T_cells_CD4_naive	T_cells_CD4_naive		1.07543	0.683202	1.69283	0.753409	174	0.042233	no
ABCC1	ABCC1		1.08918	0.638943	1.85667	0.753597	175	0.0424757	no
CAV1	CAV1		1.06247	0.723142	1.56103	0.757558	176	0.0427184	no
T_cells_CD4_memory_resting	T_cells_CD4_memory_resting		1.06816	0.700009	1.62992	0.759763	177	0.0429612	no
Early_Relapse_ER.Pos	Early_Relapse_ER.Pos		0.852367	0.290868	2.4978	0.770901	178	0.0432039	no
GUSB	GUSB		1.08847	0.59907	1.97769	0.780817	179	0.0434466	no
cmyc	cmyc		0.966829	0.75878	1.23192	0.784964	180	0.0436893	no
PMID_17493263_interferon	PMID_17493263_interferon		1.05022	0.722547	1.5265	0.797327	181	0.043932	no
Chemokine12	Chemokine12		0.947432	0.613631	1.46281	0.80749	182	0.0441748	no
RISK_PAM50_ROR	RISK_PAM50_ROR	Intermediate	1.08022	0.563375	2.07122	0.816282	183	0.0444175	no
FLOT1	FLOT1		1.0831	0.532679	2.20229	0.825498	184	0.0446602	no
MAPs_Mitotic_kinases_neoadj_chemo118	MAPs_Mitotic_kinases_neoadj_chemo118		1.21754	0.190233	7.79262	0.835367	185	0.0449029	no
HTT	HTT		1.06371	0.537186	2.10632	0.859352	186	0.0451456	no
Mast_cells	Mast_cells		0.977041	0.751732	1.26988	0.862137	187	0.0453883	no
CUL7	CUL7		0.941537	0.46126	1.92189	0.868574	188	0.0456311	no
CD274	CD274		1.02977	0.675586	1.56963	0.891511	189	0.0458738	no
GSEA_LYSOSOME_ORGANIZATION_AND_BIOGENESIS_M5971	GSEA_LYSOSOME_ORGANIZATION_AND_BIOGENESIS_M5971		0.944028	0.386054	2.30846	0.899531	190	0.0461165	no
Original_mammaprint	Original_mammaprint		1.07269	0.316348	3.63732	0.910328	191	0.0463592	no
ABCC3	ABCC3		1.01437	0.779775	1.31953	0.915347	192	0.0466019	no
Endocytic_actin	Endocytic_actin		0.954787	0.395575	2.30454	0.918032	193	0.0468447	no
DHFR	DHFR		1.0263	0.624922	1.68548	0.918308	194	0.0470874	no
STAT1	STAT1		1.01766	0.700799	1.47778	0.926722	195	0.0473301	no
SLC46A3	SLC46A3		0.978744	0.615082	1.55742	0.927767	196	0.0475728	no
NTRK2	NTRK2		0.99538	0.832135	1.19065	0.959594	197	0.0478155	no
GSEA_HALLMARK_ESTROGEN_RESPONSE_LATE	GSEA_HALLMARK_ESTROGEN_RESPONSE_LATE		1.03157	0.308818	3.44581	0.959721	198	0.0480583	no
GOBP_REGULATION_OF_CLATHRIN_DEPENDENT_ENDOCYTOSIS	GOBP_REGULATION_OF_CLATHRIN_DEPENDENT_ENDOCYTOSIS		1.02721	0.332211	3.1762	0.962817	199	0.048301	no
GSEA_GOBP_MEMBRANE_RAFT_ASSEMBLY	GSEA_GOBP_MEMBRANE_RAFT_ASSEMBLY		1.01847	0.41356	2.50816	0.968257	200	0.0485437	no
Glycolysis_Signature	Glycolysis_Signature		1.01364	0.490711	2.09385	0.970792	201	0.0487864	no
SLC39A6	SLC39A6		0.996585	0.824102	1.20517	0.971856	202	0.0490291	no
KEGG_ENDOCYTOSIS	KEGG_ENDOCYTOSIS		0.974738	0.0832252	11.4162	0.98374	203	0.0492718	no
ICS5	ICS5		1.00337	0.593669	1.6958	0.989989	204	0.0495146	no
RISK_OncotypeDX_.Sparano.et.al.2018.in.TAILORx..intermediate...11.to..26.	RISK_OncotypeDX_.Sparano.et.al.2018.in.TAILORx..intermediate...11.to..26.	High	1	1	1	1	205	0.0497573	no
RISK_PAM50_ROR	RISK_PAM50_ROR	High	1	1	1	1	206	0.05	no

### Sheet: 3. LumB
Signature	Variable	Units	HazardRatio	Lower	Upper	Pvalue
RISK_OncotypeDX_.Sparano.et.al.2018.in.TAILORx..intermediate...11.to..26.	RISK_OncotypeDX_.Sparano.et.al.2018.in.TAILORx..intermediate...11.to..26.	High	1	1	1	1
RISK_OncotypeDX_.Sparano.et.al.2018.in.TAILORx..intermediate...11.to..26.	RISK_OncotypeDX_.Sparano.et.al.2018.in.TAILORx..intermediate...11.to..26.	Intermediate	0.525445	0.190828	1.44681	0.213047
RISK_OncotypeDX_.Sparano.et.al.2018.in.TAILORx..intermediate...11.to..26.	RISK_OncotypeDX_.Sparano.et.al.2018.in.TAILORx..intermediate...11.to..26.	Low	0.8412	0.305144	2.31896	0.738203
RISK_GENE70	RISK_GENE70		3.48308	1.40001	8.66556	0.00728505
RISK_PAM50_ROR	RISK_PAM50_ROR	High	1	1	1	1
RISK_PAM50_ROR	RISK_PAM50_ROR	Intermediate	0.30436	0.122211	0.757995	0.010615
RISK_PAM50_ROR	RISK_PAM50_ROR	Low	0.323894	0.0791185	1.32595	0.116965
RISK_GGI	RISK_GGI		4.28571	1.72278	10.6614	0.00174937
ESR1	ESR1		0.949614	0.856916	1.05234	0.323887
PGR	PGR		0.858095	0.781522	0.942171	0.00133183
ESR_PGR_ave	ESR_PGR_ave		0.869085	0.780884	0.967248	0.0101738
Genefu_Luminal_index_Correlation_to_centroid_PAM50_LumA	Genefu_Luminal_index_Correlation_to_centroid_PAM50_LumA		0.25236	0.130356	0.488551	4.40288e-05
Genefu_Luminal_index_Correlation_to_centroid_PAM50_LumB	Genefu_Luminal_index_Correlation_to_centroid_PAM50_LumB		2.00939	0.731676	5.51837	0.175784
GSEA_HALLMARK_ESTROGEN_RESPONSE_EARLY	GSEA_HALLMARK_ESTROGEN_RESPONSE_EARLY		0.322289	0.136091	0.763241	0.0100473
GSEA_HALLMARK_ESTROGEN_RESPONSE_LATE	GSEA_HALLMARK_ESTROGEN_RESPONSE_LATE		0.922531	0.323354	2.63199	0.880175
TAMR13_scores	TAMR13_scores		0.772154	0.630035	0.946331	0.0127206
E2F4_scores	E2F4_scores		1.03079	1.01478	1.04704	0.00014595
MOTERA_sig_ESR1_mutations_Cancer_Res_2021	MOTERA_sig_ESR1_mutations_Cancer_Res_2021		0.663896	0.484477	0.90976	0.0108245
TACSTD2	TACSTD2		0.969299	0.796244	1.17996	0.755981
TFEB	TFEB		0.936066	0.648118	1.35194	0.724646
EGFR	EGFR		1.12252	0.944847	1.3336	0.188629
Genefu_Luminal_index_Correlation_to_centroid_PAM50_Her2	Genefu_Luminal_index_Correlation_to_centroid_PAM50_Her2		3.30137	1.14493	9.51939	0.0270736
Module7_ERBB2_sig_ave_weighted	Module7_ERBB2_sig_ave_weighted		0.838749	0.686859	1.02423	0.0845054
Module11_Prolif	Module11_Prolif		2.3765	1.55884	3.62306	5.73726e-05
CDK12	CDK12		0.874859	0.682438	1.12153	0.29146
CUL7	CUL7		1.04135	0.605802	1.79004	0.883454
ARID1A	ARID1A		0.951855	0.483038	1.87568	0.886626
ANXA1	ANXA1		0.9879	0.78608	1.24154	0.916843
MUC4	MUC4		1.19165	1.02309	1.38798	0.0242424
NRG1	NRG1		0.941855	0.762303	1.1637	0.578819
pSTAT3_Sig	pSTAT3_Sig		0.999376	0.993468	1.00532	0.836451
CCNE1	CCNE1		1.4169	1.12435	1.78558	0.00314445
CCND3	CCND3		0.947446	0.612966	1.46444	0.808019
CDKN2D	CDKN2D		1.63205	1.10251	2.41593	0.0143823
CDK6	CDK6		1.00802	0.785227	1.29403	0.950016
CDK4	CDK4		1.53053	0.923769	2.53582	0.0985022
Retinoblastoma_pathway_loss_of_function_Rbsig	Retinoblastoma_pathway_loss_of_function_Rbsig		1.95469	1.38384	2.76103	0.000142653
RB1_PTEN_loss	RB1_PTEN_loss		0.910578	0.531759	1.55926	0.73285
cMET_FAK_CDK2_axis	cMET_FAK_CDK2_axis		1.5562	1.04123	2.32585	0.0310037
CDK2	CDK2		1.53731	0.950411	2.48663	0.0796585
cmyc	cmyc		1.09012	0.865595	1.37289	0.463363
FAT1	FAT1		1.06861	0.874147	1.30634	0.517292
pik3cags	pik3cags		5.05017	0.236487	107.846	0.299819
RB1	RB1		0.999807	0.688247	1.45241	0.999194
AKT1	AKT1		1.1662	0.768645	1.76938	0.469763
KRAS_HRAS_NRAS	KRAS_HRAS_NRAS		1.32235	0.769951	2.27106	0.311268
FGFR2_ERBB2	FGFR2_ERBB2		0.788965	0.607081	1.02534	0.076263
TK1	TK1		1.47868	1.13995	1.91805	0.0032109
FOXM1	FOXM1		1.38767	1.11361	1.72918	0.00351621
BIOCARTA_ATRBRCA_PATHWAY20	BIOCARTA_ATRBRCA_PATHWAY20		3.80194	1.672	8.64519	0.00144084
PMID_17493263_basal_epithelial	PMID_17493263_basal_epithelial		1.03073	0.846524	1.25503	0.76315
PMID_17493263_luminal_epithelial	PMID_17493263_luminal_epithelial		0.7436	0.567749	0.973916	0.0314016
PMID_17493263_second_luminal	PMID_17493263_second_luminal		1.91362	1.0226	3.58102	0.0423713
PMID_17493263_proliferation	PMID_17493263_proliferation		1.86989	1.34621	2.59729	0.000189033
PMID_17493263_interferon	PMID_17493263_interferon		1.22093	0.916804	1.62594	0.172038
PMID_17493263_fibroblast	PMID_17493263_fibroblast		0.840287	0.661668	1.06712	0.153539
PMID_17493263_Kras2	PMID_17493263_Kras2		1.41157	0.715509	2.78478	0.320065
PARP_sensitivity_MDACC_NPJ	PARP_sensitivity_MDACC_NPJ		1.37549	0.491631	3.84833	0.543626
PARP_Sensitivity_Signature_POSITIVE	PARP_Sensitivity_Signature_POSITIVE		2.10432	0.945579	4.68303	0.0683242
PARP_Sensitivity_Signature_NEGATIVE	PARP_Sensitivity_Signature_NEGATIVE		0.858164	0.408973	1.80072	0.685841
olaparib_Resistance	olaparib_Resistance		2.15797	1.19447	3.89868	0.0108089
olaparib_Sensitivity	olaparib_Sensitivity		1.46259	0.857153	2.49567	0.16314
VCpred	VCpred		0.961485	0.821522	1.12529	0.624615
PARP1	PARP1		0.953944	0.5971	1.52405	0.843638
Module5_TcellBcell	Module5_TcellBcell		1.07271	0.782837	1.46993	0.66232
ICS5	ICS5		1.10846	0.791167	1.553	0.549513
B_cells	B_cells		1.02504	0.779727	1.34752	0.859367
Dendritic_cells	Dendritic_cells		1.44335	0.963367	2.16247	0.0752344
Mast_cells	Mast_cells		0.728382	0.573503	0.925088	0.00936716
STAT1	STAT1		1.14278	0.919755	1.41988	0.228265
Chemokine12	Chemokine12		1.12429	0.851294	1.48484	0.409078
Module3_IFN	Module3_IFN		1.20149	0.951196	1.51765	0.123524
Early_Relapse_ER.Pos	Early_Relapse_ER.Pos		0.836065	0.516702	1.35282	0.465867
Early_Relapse_ER.Neg_median_MDX	Early_Relapse_ER.Neg_median_MDX		0.618156	0.233806	1.63433	0.332206
Pathologic_response_ER.Pos	Pathologic_response_ER.Pos		1.03569	0.394019	2.72232	0.943309
Pathologic_response_ER.Neg	Pathologic_response_ER.Neg		0.282408	0.0788618	1.01132	0.0520561
Residual_disease_ER.Pos	Residual_disease_ER.Pos		4.15376	1.26476	13.6419	0.0189198
Residual_disease_ER.Neg	Residual_disease_ER.Neg		0.737842	0.494408	1.10114	0.136666
HS_Red1	HS_Red1		1.86637	1.01817	3.42117	0.0435704
HS_Red8	HS_Red8		1.19596	0.858948	1.66521	0.289309
Scorr_PTEN_Present_Correlation_PNAS_correlated	Scorr_PTEN_Present_Correlation_PNAS_correlated		3.24833	1.55914	6.76761	0.0016557
Scorr_PTEN_Present_Correlation_PNAS_anticorrelated	Scorr_PTEN_Present_Correlation_PNAS_anticorrelated		0.876673	0.547715	1.4032	0.583392
HS_Green15	HS_Green15		3.24081	0.422556	24.8556	0.257965
RISK_OncotypeDX_score	RISK_OncotypeDX_score		1.01697	1.00784	1.02619	0.000255442
RISK_GENE70_score	RISK_GENE70_score		5.29874	2.41772	11.6129	3.11122e-05
RISK_PAM50_ROR_score	RISK_PAM50_ROR_score		1.02778	1.01455	1.04117	3.37762e-05
RISK_GGI_score	RISK_GGI_score		1.78371	1.33066	2.39102	0.000108498
TOP2A	TOP2A		1.18774	0.973592	1.44899	0.0898624
PMCA2_ATP2B2	PMCA2_ATP2B2		1.15144	0.938796	1.41226	0.175836
SLC29A1	SLC29A1		1.01317	0.741543	1.38429	0.934518
SLC19A1	SLC19A1		0.94292	0.64014	1.38891	0.766134
Original_mammaprint	Original_mammaprint		1.53112	0.812099	2.88677	0.187949
HRD_Race_Classifier	HRD_Race_Classifier		3.04492	1.17297	7.90438	0.0221524
MPG	MPG		1.00231	0.618279	1.62488	0.992522
TP53	TP53		0.775338	0.522902	1.14964	0.205476
MGMT	MGMT		0.713564	0.511022	0.996385	0.0475658
CYP3A4	CYP3A4		1.03451	0.708715	1.51009	0.860424
CYP3A5	CYP3A5		1.03525	0.787058	1.36171	0.804355
TOP1	TOP1		1.47771	0.696869	3.1335	0.308568
RAD51	RAD51		1.87733	1.3649	2.58214	0.000107644
ERCC1	ERCC1		0.7062	0.414648	1.20275	0.200396
PROM1	PROM1		1.05947	0.950491	1.18094	0.296912
GOMF_DNA_TOPOISOMERASE_ACTIVITY	GOMF_DNA_TOPOISOMERASE_ACTIVITY		0.951026	0.547418	1.65221	0.858577
HALLMARK_DNA_REPAIR	HALLMARK_DNA_REPAIR		7.49937	1.08177	51.9892	0.0413971
BIOCARTA_DNAFRAGMENT_PATHWAY	BIOCARTA_DNAFRAGMENT_PATHWAY		3.19391	1.53097	6.66311	0.00196706
ABCB1	ABCB1		0.866197	0.626271	1.19804	0.385364
ABCC1	ABCC1		1.38802	0.916468	2.10221	0.121596
ABCC3	ABCC3		1.05407	0.841027	1.32108	0.647591
MTUS1	MTUS1		0.746289	0.578521	0.962708	0.0242913
MAPs_Mitotic_kinases_neoadj_chemo118	MAPs_Mitotic_kinases_neoadj_chemo118		4.77299	1.26812	17.9647	0.0208209
MAPs_Mitotic_kinases_neoadj_chemo17	MAPs_Mitotic_kinases_neoadj_chemo17		1.79617	1.2638	2.5528	0.00109353
SH3GL1	SH3GL1		0.874423	0.500962	1.52629	0.636811
CAV1	CAV1		0.852616	0.625248	1.16266	0.313659
RAB5A	RAB5A		1.33541	0.724871	2.46021	0.3535
GOCC_CAVEOLA	GOCC_CAVEOLA		1.0444	0.611711	1.78315	0.873538
KEGG_ENDOCYTOSIS	KEGG_ENDOCYTOSIS		1.81155	0.2612	12.564	0.547616
GOBP_RECEPTOR_MEDIATED_ENDOCYTOSIS	GOBP_RECEPTOR_MEDIATED_ENDOCYTOSIS		1.0832	0.531217	2.20873	0.825997
GOBP_REGULATION_OF_CLATHRIN_DEPENDENT_ENDOCYTOSIS	GOBP_REGULATION_OF_CLATHRIN_DEPENDENT_ENDOCYTOSIS		1.73339	0.674578	4.45412	0.253287
GOBP_MACROPINOCYTOSIS	GOBP_MACROPINOCYTOSIS		0.807587	0.393709	1.65655	0.559891
RAB5B	RAB5B		0.930448	0.463004	1.86982	0.83957
ATG9A	ATG9A		1.45386	0.838992	2.51935	0.182167
HTT	HTT		0.820719	0.481619	1.39857	0.467537
Endocytic_coat	Endocytic_coat		3.56454	0.940363	13.5118	0.0615502
Endocytic_actin	Endocytic_actin		1.75842	0.769592	4.01777	0.180648
Endocytic_scission	Endocytic_scission		0.930118	0.531864	1.62658	0.799467
Endocytic_uncoat	Endocytic_uncoat		3.31124	1.68374	6.51188	0.000520652
GSEA_GOBP_MEMBRANE_RAFT_ASSEMBLY	GSEA_GOBP_MEMBRANE_RAFT_ASSEMBLY		1.25107	0.582216	2.68831	0.565993
ATP2B2	ATP2B2		1.15144	0.938796	1.41226	0.175836
HSP90AB1	HSP90AB1		1.5416	1.0853	2.18974	0.015645
STUB1	STUB1		1.38843	0.888866	2.16877	0.149237
CUL5	CUL5		1.85486	1.05978	3.24643	0.030521
FLOT1	FLOT1		1.11807	0.655684	1.90652	0.681907
FLOT2	FLOT2		1.20848	0.883348	1.65328	0.23631
Cathepsins	Cathepsins		1.1247	0.629648	2.00897	0.691345
CTSB	CTSB		1.15922	0.766198	1.75385	0.484323
GUSB	GUSB		1.1037	0.707971	1.72064	0.663167
GLB1	GLB1		0.919497	0.586069	1.44262	0.714938
Glycolysis_Signature	Glycolysis_Signature		2.83107	1.863	4.30218	1.09314e-06
VEGF_Signature	VEGF_Signature		1.69645	1.24005	2.32082	0.000947734
SEMENZA_HIF1_TARGETS	SEMENZA_HIF1_TARGETS		2.20634	1.19601	4.07014	0.0113132
LAMP1	LAMP1		1.48928	0.955323	2.32169	0.078713
LAMP2	LAMP2		0.897473	0.53469	1.5064	0.682262
SLC46A3	SLC46A3		1.23437	0.834426	1.826	0.291916
GSEA_LYSOSOME_M13845	GSEA_LYSOSOME_M13845		1.41971	0.571221	3.52852	0.450582
GSEA_LYSOSOMAL_MEMBRANE_M14296	GSEA_LYSOSOMAL_MEMBRANE_M14296		1.10404	0.64998	1.8753	0.71424
GSEA_LYSOSOME_ORGANIZATION_AND_BIOGENESIS_M5971	GSEA_LYSOSOME_ORGANIZATION_AND_BIOGENESIS_M5971		1.11968	0.545837	2.29679	0.757803
GSEA_KEGG_LYSOSOME_M11266	GSEA_KEGG_LYSOSOME_M11266		1.33457	0.435568	4.08909	0.613429
SLX4	SLX4		1.41173	0.864424	2.30556	0.168262
GSEA_KEGG_ABC_TRANSPORTERS_M11911	GSEA_KEGG_ABC_TRANSPORTERS_M11911		1.3041	1.01702	1.67222	0.036352
CCNB1	CCNB1		1.57015	1.15281	2.13857	0.00420893
Metabolic_sig_Trop2_TNBC_Survival	Metabolic_sig_Trop2_TNBC_Survival		7.40222	3.85816	14.2018	1.73031e-09
B_cells_memory	B_cells_memory		0.9982	0.711105	1.4012	0.991691
B_cells_naive	B_cells_naive		0.967625	0.658192	1.42253	0.86706
Dendritic_cells_activated	Dendritic_cells_activated		1.11156	0.738754	1.67249	0.611894
Dendritic_cells_resting	Dendritic_cells_resting		1.14042	0.685591	1.89698	0.612797
Eosinophils	Eosinophils		0.916024	0.555224	1.51128	0.731321
Macrophages_M0	Macrophages_M0		1.38316	0.930481	2.05605	0.108775
Macrophages_M1	Macrophages_M1		1.11944	0.802216	1.5621	0.506901
Macrophages_M2	Macrophages_M2		1.19602	0.732224	1.95359	0.474601
Mast_cells_resting	Mast_cells_resting		0.615401	0.371075	1.0206	0.0599758
Mast_cells_activated	Mast_cells_activated		0.688618	0.405436	1.16959	0.16748
Monocytes_median	Monocytes_median		1.21139	0.73827	1.9877	0.447865
Neutrophils	Neutrophils		1.2369	0.700344	2.18453	0.463794
NK_cells_resting	NK_cells_resting		1.14355	0.798233	1.63825	0.464583
NK_cells_activated	NK_cells_activated		1.12148	0.793192	1.58564	0.516458
Plasma_cells	Plasma_cells		1.0336	0.689254	1.54997	0.873001
T_cells_CD4_memory_activated	T_cells_CD4_memory_activated		1.02082	0.729188	1.4291	0.904428
T_cells_CD4_memory_resting	T_cells_CD4_memory_resting		0.935255	0.703507	1.24334	0.644984
T_cells_CD4_naive	T_cells_CD4_naive		0.908187	0.662189	1.24557	0.550166
T_cells_CD8	T_cells_CD8		0.969852	0.717077	1.31173	0.8425
T_cells_follicular_helper	T_cells_follicular_helper		0.96738	0.709556	1.31889	0.833892
T_cells_gamma_delta	T_cells_gamma_delta		1.02829	0.726906	1.45462	0.874757
T_cells_regulatory_Tregs	T_cells_regulatory_Tregs		0.957364	0.703953	1.302	0.781206
AURKA	AURKA		1.72385	1.32152	2.24868	5.92474e-05
MKI67	MKI67		1.46644	1.14801	1.8732	0.00217667
Proliferation_MDX	Proliferation_MDX		2.24517	1.49272	3.37691	0.000102945
TYMS	TYMS		1.60309	1.22688	2.09466	0.000543458
DHFR	DHFR		1.22196	0.839218	1.77927	0.29573
PDCD1	PDCD1		1.02622	0.760536	1.38471	0.865556
CD274	CD274		1.12422	0.878603	1.43851	0.351872
CTLA4	CTLA4		0.966737	0.760368	1.22912	0.782454
VEGFA	VEGFA		1.28565	0.989082	1.67113	0.0603926
NTRK1	NTRK1		0.726306	0.488319	1.08028	0.114394
NTRK2	NTRK2		1.02326	0.875282	1.19626	0.772951
NTRK3	NTRK3		0.983774	0.827514	1.16954	0.85294
Her2_amplicon_MDX	Her2_amplicon_MDX		0.907864	0.637101	1.2937	0.592702
Hypoxia_Angiogenesis_Inflammatory_MDX	Hypoxia_Angiogenesis_Inflammatory_MDX		1.76966	1.22985	2.5464	0.00211002
ERBB2	ERBB2		0.837527	0.709094	0.989222	0.0368382
NECTIN4	NECTIN4		1.1709	0.904915	1.51506	0.230136
ERBB3	ERBB3		0.848046	0.671416	1.07114	0.166604
FOLR1	FOLR1		1.15043	0.92603	1.42922	0.205576
MSLN	MSLN		1.13434	0.984109	1.3075	0.0820408
F3	F3		0.99013	0.803741	1.21974	0.925732
MET	MET		1.23883	1.02452	1.49797	0.0271128
SLC39A6	SLC39A6		0.932224	0.803933	1.08099	0.352853
TPBG	TPBG		0.671507	0.511022	0.882391	0.00426491
ROR2	ROR2		0.919812	0.714656	1.18386	0.516237
CD276	CD276		1.32436	0.881601	1.98948	0.176044
VTCN1	VTCN1		0.938957	0.840186	1.04934	0.266701
CEACAM5	CEACAM5		1.15373	1.03214	1.28964	0.0118469
CCR2	CCR2		0.985972	0.762668	1.27466	0.914136
STING1	STING1		0.678902	0.451028	1.02191	0.0634388
FOLH1	FOLH1		1.19669	0.893962	1.60194	0.227552
LY75	LY75		1.01449	0.767518	1.34093	0.919503
ROR1	ROR1		0.829723	0.614335	1.12063	0.223497
Genefu_Correlation_to_centroid_PAM50_Basal	Genefu_Correlation_to_centroid_PAM50_Basal		2.38919	1.35794	4.2036	0.00251625
Genefu_Correlation_to_centroid_PAM50_Normal	Genefu_Correlation_to_centroid_PAM50_Normal		0.232067	0.0740212	0.72756	0.0122274

### Sheet: 3. LumB_FDR corrected
Signature	Variable	Units	HazardRatio	Lower	Upper	Pvalue	Rank	adj. alpha	Sig.
Metabolic_sig_Trop2_TNBC_Survival	Metabolic_sig_Trop2_TNBC_Survival		7.40222	3.85816	14.2018	1.73031e-09	1	0.000241546	yes		FDR	0.05
Glycolysis_Signature	Glycolysis_Signature		2.83107	1.863	4.30218	1.09314e-06	2	0.000483092	yes		k	207
RISK_GENE70_score	RISK_GENE70_score		5.29874	2.41772	11.6129	3.11122e-05	3	0.000724638	yes
RISK_PAM50_ROR_score	RISK_PAM50_ROR_score		1.02778	1.01455	1.04117	3.37762e-05	4	0.000966184	yes
Genefu_Luminal_index_Correlation_to_centroid_PAM50_LumA	Genefu_Luminal_index_Correlation_to_centroid_PAM50_LumA		0.25236	0.130356	0.488551	4.40288e-05	5	0.00120773	yes
Module11_Prolif	Module11_Prolif		2.3765	1.55884	3.62306	5.73726e-05	6	0.00144928	yes
AURKA	AURKA		1.72385	1.32152	2.24868	5.92474e-05	7	0.00169082	yes
Proliferation_MDX	Proliferation_MDX		2.24517	1.49272	3.37691	0.000102945	8	0.00193237	yes
RAD51	RAD51		1.87733	1.3649	2.58214	0.000107644	9	0.00217391	yes
RISK_GGI_score	RISK_GGI_score		1.78371	1.33066	2.39102	0.000108498	10	0.00241546	yes
Retinoblastoma_pathway_loss_of_function_Rbsig	Retinoblastoma_pathway_loss_of_function_Rbsig		1.95469	1.38384	2.76103	0.000142653	11	0.002657	yes
E2F4_scores	E2F4_scores		1.03079	1.01478	1.04704	0.00014595	12	0.00289855	yes
PMID_17493263_proliferation	PMID_17493263_proliferation		1.86989	1.34621	2.59729	0.000189033	13	0.0031401	yes
RISK_OncotypeDX_score	RISK_OncotypeDX_score		1.01697	1.00784	1.02619	0.000255442	14	0.00338164	yes
Endocytic_uncoat	Endocytic_uncoat		3.31124	1.68374	6.51188	0.000520652	15	0.00362319	yes
TYMS	TYMS		1.60309	1.22688	2.09466	0.000543458	16	0.00386473	yes
VEGF_Signature	VEGF_Signature		1.69645	1.24005	2.32082	0.000947734	17	0.00410628	yes
MAPs_Mitotic_kinases_neoadj_chemo17	MAPs_Mitotic_kinases_neoadj_chemo17		1.79617	1.2638	2.5528	0.00109353	18	0.00434783	yes
PGR	PGR		0.858095	0.781522	0.942171	0.00133183	19	0.00458937	yes
BIOCARTA_ATRBRCA_PATHWAY20	BIOCARTA_ATRBRCA_PATHWAY20		3.80194	1.672	8.64519	0.00144084	20	0.00483092	yes
Scorr_PTEN_Present_Correlation_PNAS_correlated	Scorr_PTEN_Present_Correlation_PNAS_correlated		3.24833	1.55914	6.76761	0.0016557	21	0.00507246	yes
RISK_GGI	RISK_GGI		4.28571	1.72278	10.6614	0.00174937	22	0.00531401	yes
BIOCARTA_DNAFRAGMENT_PATHWAY	BIOCARTA_DNAFRAGMENT_PATHWAY		3.19391	1.53097	6.66311	0.00196706	23	0.00555556	yes
Hypoxia_Angiogenesis_Inflammatory_MDX	Hypoxia_Angiogenesis_Inflammatory_MDX		1.76966	1.22985	2.5464	0.00211002	24	0.0057971	yes
MKI67	MKI67		1.46644	1.14801	1.8732	0.00217667	25	0.00603865	yes
Genefu_Correlation_to_centroid_PAM50_Basal	Genefu_Correlation_to_centroid_PAM50_Basal		2.38919	1.35794	4.2036	0.00251625	26	0.00628019	yes
CCNE1	CCNE1		1.4169	1.12435	1.78558	0.00314445	27	0.00652174	yes
TK1	TK1		1.47868	1.13995	1.91805	0.0032109	28	0.00676329	yes
FOXM1	FOXM1		1.38767	1.11361	1.72918	0.00351621	29	0.00700483	yes
CCNB1	CCNB1		1.57015	1.15281	2.13857	0.00420893	30	0.00724638	yes
TPBG	TPBG		0.671507	0.511022	0.882391	0.00426491	31	0.00748792	yes
RISK_GENE70	RISK_GENE70		3.48308	1.40001	8.66556	0.00728505	32	0.00772947	yes
Mast_cells	Mast_cells		0.728382	0.573503	0.925088	0.00936716	33	0.00797101	no
GSEA_HALLMARK_ESTROGEN_RESPONSE_EARLY	GSEA_HALLMARK_ESTROGEN_RESPONSE_EARLY		0.322289	0.136091	0.763241	0.0100473	34	0.00821256	no
ESR_PGR_ave	ESR_PGR_ave		0.869085	0.780884	0.967248	0.0101738	35	0.00845411	no
RISK_PAM50_ROR	RISK_PAM50_ROR	Intermediate	0.30436	0.122211	0.757995	0.010615	36	0.00869565	no
olaparib_Resistance	olaparib_Resistance		2.15797	1.19447	3.89868	0.0108089	37	0.0089372	no
MOTERA_sig_ESR1_mutations_Cancer_Res_2021	MOTERA_sig_ESR1_mutations_Cancer_Res_2021		0.663896	0.484477	0.90976	0.0108245	38	0.00917874	no
SEMENZA_HIF1_TARGETS	SEMENZA_HIF1_TARGETS		2.20634	1.19601	4.07014	0.0113132	39	0.00942029	no
CEACAM5	CEACAM5		1.15373	1.03214	1.28964	0.0118469	40	0.00966184	no
Genefu_Correlation_to_centroid_PAM50_Normal	Genefu_Correlation_to_centroid_PAM50_Normal		0.232067	0.0740212	0.72756	0.0122274	41
TAMR13_scores	TAMR13_scores		0.772154	0.630035	0.946331	0.0127206	42	0.0101449	no
CDKN2D	CDKN2D		1.63205	1.10251	2.41593	0.0143823	43	0.0103865	no
HSP90AB1	HSP90AB1		1.5416	1.0853	2.18974	0.015645	44	0.010628	no
Residual_disease_ER.Pos	Residual_disease_ER.Pos		4.15376	1.26476	13.6419	0.0189198	45	0.0108696	no
MAPs_Mitotic_kinases_neoadj_chemo118	MAPs_Mitotic_kinases_neoadj_chemo118		4.77299	1.26812	17.9647	0.0208209	46	0.0111111	no
HRD_Race_Classifier	HRD_Race_Classifier		3.04492	1.17297	7.90438	0.0221524	47	0.0113527	no
MUC4	MUC4		1.19165	1.02309	1.38798	0.0242424	48	0.0115942	no
MTUS1	MTUS1		0.746289	0.578521	0.962708	0.0242913	49	0.0118357	no
Genefu_Luminal_index_Correlation_to_centroid_PAM50_Her2	Genefu_Luminal_index_Correlation_to_centroid_PAM50_Her2		3.30137	1.14493	9.51939	0.0270736	50	0.0120773	no
MET	MET		1.23883	1.02452	1.49797	0.0271128	51	0.0123188	no
CUL5	CUL5		1.85486	1.05978	3.24643	0.030521	52	0.0125604	no
cMET_FAK_CDK2_axis	cMET_FAK_CDK2_axis		1.5562	1.04123	2.32585	0.0310037	53	0.0128019	no
PMID_17493263_luminal_epithelial	PMID_17493263_luminal_epithelial		0.7436	0.567749	0.973916	0.0314016	54	0.0130435	no
GSEA_KEGG_ABC_TRANSPORTERS_M11911	GSEA_KEGG_ABC_TRANSPORTERS_M11911		1.3041	1.01702	1.67222	0.036352	55	0.013285	no
ERBB2	ERBB2		0.837527	0.709094	0.989222	0.0368382	56	0.0135266	no
HALLMARK_DNA_REPAIR	HALLMARK_DNA_REPAIR		7.49937	1.08177	51.9892	0.0413971	57	0.0137681	no
PMID_17493263_second_luminal	PMID_17493263_second_luminal		1.91362	1.0226	3.58102	0.0423713	58	0.0140097	no
HS_Red1	HS_Red1		1.86637	1.01817	3.42117	0.0435704	59	0.0142512	no
MGMT	MGMT		0.713564	0.511022	0.996385	0.0475658	60	0.0144928	no
Pathologic_response_ER.Neg	Pathologic_response_ER.Neg		0.282408	0.0788618	1.01132	0.0520561	61	0.0147343	no
Mast_cells_resting	Mast_cells_resting		0.615401	0.371075	1.0206	0.0599758	62	0.0149758	no
VEGFA	VEGFA		1.28565	0.989082	1.67113	0.0603926	63	0.0152174	no
Endocytic_coat	Endocytic_coat		3.56454	0.940363	13.5118	0.0615502	64	0.0154589	no
STING1	STING1		0.678902	0.451028	1.02191	0.0634388	65	0.0157005	no
PARP_Sensitivity_Signature_POSITIVE	PARP_Sensitivity_Signature_POSITIVE		2.10432	0.945579	4.68303	0.0683242	66	0.015942	no
Dendritic_cells	Dendritic_cells		1.44335	0.963367	2.16247	0.0752344	67	0.0161836	no
FGFR2_ERBB2	FGFR2_ERBB2		0.788965	0.607081	1.02534	0.076263	68	0.0164251	no
LAMP1	LAMP1		1.48928	0.955323	2.32169	0.078713	69	0.0166667	no
CDK2	CDK2		1.53731	0.950411	2.48663	0.0796585	70	0.0169082	no
MSLN	MSLN		1.13434	0.984109	1.3075	0.0820408	71	0.0171498	no
Module7_ERBB2_sig_ave_weighted	Module7_ERBB2_sig_ave_weighted		0.838749	0.686859	1.02423	0.0845054	72	0.0173913	no
TOP2A	TOP2A		1.18774	0.973592	1.44899	0.0898624	73	0.0176329	no
CDK4	CDK4		1.53053	0.923769	2.53582	0.0985022	74	0.0178744	no
Macrophages_M0	Macrophages_M0		1.38316	0.930481	2.05605	0.108775	75	0.0181159	no
NTRK1	NTRK1		0.726306	0.488319	1.08028	0.114394	76	0.0183575	no
RISK_PAM50_ROR	RISK_PAM50_ROR	Low	0.323894	0.0791185	1.32595	0.116965	77	0.018599	no
ABCC1	ABCC1		1.38802	0.916468	2.10221	0.121596	78	0.0188406	no
Module3_IFN	Module3_IFN		1.20149	0.951196	1.51765	0.123524	79	0.0190821	no
Residual_disease_ER.Neg	Residual_disease_ER.Neg		0.737842	0.494408	1.10114	0.136666	80	0.0193237	no
STUB1	STUB1		1.38843	0.888866	2.16877	0.149237	81	0.0195652	no
PMID_17493263_fibroblast	PMID_17493263_fibroblast		0.840287	0.661668	1.06712	0.153539	82	0.0198068	no
olaparib_Sensitivity	olaparib_Sensitivity		1.46259	0.857153	2.49567	0.16314	83	0.0200483	no
ERBB3	ERBB3		0.848046	0.671416	1.07114	0.166604	84	0.0202899	no
Mast_cells_activated	Mast_cells_activated		0.688618	0.405436	1.16959	0.16748	85	0.0205314	no
SLX4	SLX4		1.41173	0.864424	2.30556	0.168262	86	0.0207729	no
PMID_17493263_interferon	PMID_17493263_interferon		1.22093	0.916804	1.62594	0.172038	87	0.0210145	no
Genefu_Luminal_index_Correlation_to_centroid_PAM50_LumB	Genefu_Luminal_index_Correlation_to_centroid_PAM50_LumB		2.00939	0.731676	5.51837	0.175784	88	0.021256	no
PMCA2_ATP2B2	PMCA2_ATP2B2		1.15144	0.938796	1.41226	0.175836	89	0.0214976	no
ATP2B2	ATP2B2		1.15144	0.938796	1.41226	0.175836	90	0.0217391	no
CD276	CD276		1.32436	0.881601	1.98948	0.176044	91	0.0219807	no
Endocytic_actin	Endocytic_actin		1.75842	0.769592	4.01777	0.180648	92	0.0222222	no
ATG9A	ATG9A		1.45386	0.838992	2.51935	0.182167	93	0.0224638	no
Original_mammaprint	Original_mammaprint		1.53112	0.812099	2.88677	0.187949	94	0.0227053	no
EGFR	EGFR		1.12252	0.944847	1.3336	0.188629	95	0.0229469	no
ERCC1	ERCC1		0.7062	0.414648	1.20275	0.200396	96	0.0231884	no
TP53	TP53		0.775338	0.522902	1.14964	0.205476	97	0.02343	no
FOLR1	FOLR1		1.15043	0.92603	1.42922	0.205576	98	0.0236715	no
RISK_OncotypeDX_.Sparano.et.al.2018.in.TAILORx..intermediate...11.to..26.	RISK_OncotypeDX_.Sparano.et.al.2018.in.TAILORx..intermediate...11.to..26.	Intermediate	0.525445	0.190828	1.44681	0.213047	99	0.023913	no
ROR1	ROR1		0.829723	0.614335	1.12063	0.223497	100	0.0241546	no
FOLH1	FOLH1		1.19669	0.893962	1.60194	0.227552	101	0.0243961	no
STAT1	STAT1		1.14278	0.919755	1.41988	0.228265	102	0.0246377	no
NECTIN4	NECTIN4		1.1709	0.904915	1.51506	0.230136	103	0.0248792	no
FLOT2	FLOT2		1.20848	0.883348	1.65328	0.23631	104	0.0251208	no
GOBP_REGULATION_OF_CLATHRIN_DEPENDENT_ENDOCYTOSIS	GOBP_REGULATION_OF_CLATHRIN_DEPENDENT_ENDOCYTOSIS		1.73339	0.674578	4.45412	0.253287	105	0.0253623	no
HS_Green15	HS_Green15		3.24081	0.422556	24.8556	0.257965	106	0.0256039	no
VTCN1	VTCN1		0.938957	0.840186	1.04934	0.266701	107	0.0258454	no
HS_Red8	HS_Red8		1.19596	0.858948	1.66521	0.289309	108	0.026087	no
CDK12	CDK12		0.874859	0.682438	1.12153	0.29146	109	0.0263285	no
SLC46A3	SLC46A3		1.23437	0.834426	1.826	0.291916	110	0.02657	no
DHFR	DHFR		1.22196	0.839218	1.77927	0.29573	111	0.0268116	no
PROM1	PROM1		1.05947	0.950491	1.18094	0.296912	112	0.0270531	no
pik3cags	pik3cags		5.05017	0.236487	107.846	0.299819	113	0.0272947	no
TOP1	TOP1		1.47771	0.696869	3.1335	0.308568	114	0.0275362	no
KRAS_HRAS_NRAS	KRAS_HRAS_NRAS		1.32235	0.769951	2.27106	0.311268	115	0.0277778	no
CAV1	CAV1		0.852616	0.625248	1.16266	0.313659	116	0.0280193	no
PMID_17493263_Kras2	PMID_17493263_Kras2		1.41157	0.715509	2.78478	0.320065	117	0.0282609	no
ESR1	ESR1		0.949614	0.856916	1.05234	0.323887	118	0.0285024	no
Early_Relapse_ER.Neg_median_MDX	Early_Relapse_ER.Neg_median_MDX		0.618156	0.233806	1.63433	0.332206	119	0.028744	no
CD274	CD274		1.12422	0.878603	1.43851	0.351872	120	0.0289855	no
SLC39A6	SLC39A6		0.932224	0.803933	1.08099	0.352853	121	0.0292271	no
RAB5A	RAB5A		1.33541	0.724871	2.46021	0.3535	122	0.0294686	no
ABCB1	ABCB1		0.866197	0.626271	1.19804	0.385364	123	0.0297101	no
Chemokine12	Chemokine12		1.12429	0.851294	1.48484	0.409078	124	0.0299517	no
Monocytes_median	Monocytes_median		1.21139	0.73827	1.9877	0.447865	125	0.0301932	no
GSEA_LYSOSOME_M13845	GSEA_LYSOSOME_M13845		1.41971	0.571221	3.52852	0.450582	126	0.0304348	no
cmyc	cmyc		1.09012	0.865595	1.37289	0.463363	127	0.0306763	no
Neutrophils	Neutrophils		1.2369	0.700344	2.18453	0.463794	128	0.0309179	no
NK_cells_resting	NK_cells_resting		1.14355	0.798233	1.63825	0.464583	129	0.0311594	no
Early_Relapse_ER.Pos	Early_Relapse_ER.Pos		0.836065	0.516702	1.35282	0.465867	130	0.031401	no
HTT	HTT		0.820719	0.481619	1.39857	0.467537	131	0.0316425	no
AKT1	AKT1		1.1662	0.768645	1.76938	0.469763	132	0.0318841	no
Macrophages_M2	Macrophages_M2		1.19602	0.732224	1.95359	0.474601	133	0.0321256	no
CTSB	CTSB		1.15922	0.766198	1.75385	0.484323	134	0.0323671	no
Macrophages_M1	Macrophages_M1		1.11944	0.802216	1.5621	0.506901	135	0.0326087	no
ROR2	ROR2		0.919812	0.714656	1.18386	0.516237	136	0.0328502	no
NK_cells_activated	NK_cells_activated		1.12148	0.793192	1.58564	0.516458	137	0.0330918	no
FAT1	FAT1		1.06861	0.874147	1.30634	0.517292	138	0.0333333	no
PARP_sensitivity_MDACC_NPJ	PARP_sensitivity_MDACC_NPJ		1.37549	0.491631	3.84833	0.543626	139	0.0335749	no
KEGG_ENDOCYTOSIS	KEGG_ENDOCYTOSIS		1.81155	0.2612	12.564	0.547616	140	0.0338164	no
ICS5	ICS5		1.10846	0.791167	1.553	0.549513	141	0.034058	no
T_cells_CD4_naive	T_cells_CD4_naive		0.908187	0.662189	1.24557	0.550166	142	0.0342995	no
GOBP_MACROPINOCYTOSIS	GOBP_MACROPINOCYTOSIS		0.807587	0.393709	1.65655	0.559891	143	0.0345411	no
GSEA_GOBP_MEMBRANE_RAFT_ASSEMBLY	GSEA_GOBP_MEMBRANE_RAFT_ASSEMBLY		1.25107	0.582216	2.68831	0.565993	144	0.0347826	no
NRG1	NRG1		0.941855	0.762303	1.1637	0.578819	145	0.0350242	no
Scorr_PTEN_Present_Correlation_PNAS_anticorrelated	Scorr_PTEN_Present_Correlation_PNAS_anticorrelated		0.876673	0.547715	1.4032	0.583392	146	0.0352657	no
Her2_amplicon_MDX	Her2_amplicon_MDX		0.907864	0.637101	1.2937	0.592702	147	0.0355072	no
Dendritic_cells_activated	Dendritic_cells_activated		1.11156	0.738754	1.67249	0.611894	148	0.0357488	no
Dendritic_cells_resting	Dendritic_cells_resting		1.14042	0.685591	1.89698	0.612797	149	0.0359903	no
GSEA_KEGG_LYSOSOME_M11266	GSEA_KEGG_LYSOSOME_M11266		1.33457	0.435568	4.08909	0.613429	150	0.0362319	no
VCpred	VCpred		0.961485	0.821522	1.12529	0.624615	151	0.0364734	no
SH3GL1	SH3GL1		0.874423	0.500962	1.52629	0.636811	152	0.036715	no
T_cells_CD4_memory_resting	T_cells_CD4_memory_resting		0.935255	0.703507	1.24334	0.644984	153	0.0369565	no
ABCC3	ABCC3		1.05407	0.841027	1.32108	0.647591	154	0.0371981	no
Module5_TcellBcell	Module5_TcellBcell		1.07271	0.782837	1.46993	0.66232	155	0.0374396	no
GUSB	GUSB		1.1037	0.707971	1.72064	0.663167	156	0.0376812	no
FLOT1	FLOT1		1.11807	0.655684	1.90652	0.681907	157	0.0379227	no
LAMP2	LAMP2		0.897473	0.53469	1.5064	0.682262	158	0.0381643	no
PARP_Sensitivity_Signature_NEGATIVE	PARP_Sensitivity_Signature_NEGATIVE		0.858164	0.408973	1.80072	0.685841	159	0.0384058	no
Cathepsins	Cathepsins		1.1247	0.629648	2.00897	0.691345	160	0.0386473	no
GSEA_LYSOSOMAL_MEMBRANE_M14296	GSEA_LYSOSOMAL_MEMBRANE_M14296		1.10404	0.64998	1.8753	0.71424	161	0.0388889	no
GLB1	GLB1		0.919497	0.586069	1.44262	0.714938	162	0.0391304	no
TFEB	TFEB		0.936066	0.648118	1.35194	0.724646	163	0.039372	no
Eosinophils	Eosinophils		0.916024	0.555224	1.51128	0.731321	164	0.0396135	no
RB1_PTEN_loss	RB1_PTEN_loss		0.910578	0.531759	1.55926	0.73285	165	0.0398551	no
RISK_OncotypeDX_.Sparano.et.al.2018.in.TAILORx..intermediate...11.to..26.	RISK_OncotypeDX_.Sparano.et.al.2018.in.TAILORx..intermediate...11.to..26.	Low	0.8412	0.305144	2.31896	0.738203	166	0.0400966	no
TACSTD2	TACSTD2		0.969299	0.796244	1.17996	0.755981	167	0.0403382	no
GSEA_LYSOSOME_ORGANIZATION_AND_BIOGENESIS_M5971	GSEA_LYSOSOME_ORGANIZATION_AND_BIOGENESIS_M5971		1.11968	0.545837	2.29679	0.757803	168	0.0405797	no
PMID_17493263_basal_epithelial	PMID_17493263_basal_epithelial		1.03073	0.846524	1.25503	0.76315	169	0.0408213	no
SLC19A1	SLC19A1		0.94292	0.64014	1.38891	0.766134	170	0.0410628	no
NTRK2	NTRK2		1.02326	0.875282	1.19626	0.772951	171	0.0413043	no
T_cells_regulatory_Tregs	T_cells_regulatory_Tregs		0.957364	0.703953	1.302	0.781206	172	0.0415459	no
CTLA4	CTLA4		0.966737	0.760368	1.22912	0.782454	173	0.0417874	no
Endocytic_scission	Endocytic_scission		0.930118	0.531864	1.62658	0.799467	174	0.042029	no
CYP3A5	CYP3A5		1.03525	0.787058	1.36171	0.804355	175	0.0422705	no
CCND3	CCND3		0.947446	0.612966	1.46444	0.808019	176	0.0425121	no
GOBP_RECEPTOR_MEDIATED_ENDOCYTOSIS	GOBP_RECEPTOR_MEDIATED_ENDOCYTOSIS		1.0832	0.531217	2.20873	0.825997	177	0.0427536	no
T_cells_follicular_helper	T_cells_follicular_helper		0.96738	0.709556	1.31889	0.833892	178	0.0429952	no
pSTAT3_Sig	pSTAT3_Sig		0.999376	0.993468	1.00532	0.836451	179	0.0432367	no
RAB5B	RAB5B		0.930448	0.463004	1.86982	0.83957	180	0.0434783	no
T_cells_CD8	T_cells_CD8		0.969852	0.717077	1.31173	0.8425	181	0.0437198	no
PARP1	PARP1		0.953944	0.5971	1.52405	0.843638	182	0.0439614	no
NTRK3	NTRK3		0.983774	0.827514	1.16954	0.85294	183	0.0442029	no
GOMF_DNA_TOPOISOMERASE_ACTIVITY	GOMF_DNA_TOPOISOMERASE_ACTIVITY		0.951026	0.547418	1.65221	0.858577	184	0.0444444	no
B_cells	B_cells		1.02504	0.779727	1.34752	0.859367	185	0.044686	no
CYP3A4	CYP3A4		1.03451	0.708715	1.51009	0.860424	186	0.0449275	no
PDCD1	PDCD1		1.02622	0.760536	1.38471	0.865556	187	0.0451691	no
B_cells_naive	B_cells_naive		0.967625	0.658192	1.42253	0.86706	188	0.0454106	no
Plasma_cells	Plasma_cells		1.0336	0.689254	1.54997	0.873001	189	0.0456522	no
GOCC_CAVEOLA	GOCC_CAVEOLA		1.0444	0.611711	1.78315	0.873538	190	0.0458937	no
T_cells_gamma_delta	T_cells_gamma_delta		1.02829	0.726906	1.45462	0.874757	191	0.0461353	no
GSEA_HALLMARK_ESTROGEN_RESPONSE_LATE	GSEA_HALLMARK_ESTROGEN_RESPONSE_LATE		0.922531	0.323354	2.63199	0.880175	192	0.0463768	no
CUL7	CUL7		1.04135	0.605802	1.79004	0.883454	193	0.0466184	no
ARID1A	ARID1A		0.951855	0.483038	1.87568	0.886626	194	0.0468599	no
T_cells_CD4_memory_activated	T_cells_CD4_memory_activated		1.02082	0.729188	1.4291	0.904428	195	0.0471014	no
CCR2	CCR2		0.985972	0.762668	1.27466	0.914136	196	0.047343	no
ANXA1	ANXA1		0.9879	0.78608	1.24154	0.916843	197	0.0475845	no
LY75	LY75		1.01449	0.767518	1.34093	0.919503	198	0.0478261	no
F3	F3		0.99013	0.803741	1.21974	0.925732	199	0.0480676	no
SLC29A1	SLC29A1		1.01317	0.741543	1.38429	0.934518	200	0.0483092	no
Pathologic_response_ER.Pos	Pathologic_response_ER.Pos		1.03569	0.394019	2.72232	0.943309	201	0.0485507	no
CDK6	CDK6		1.00802	0.785227	1.29403	0.950016	202	0.0487923	no
B_cells_memory	B_cells_memory		0.9982	0.711105	1.4012	0.991691	203	0.0490338	no
MPG	MPG		1.00231	0.618279	1.62488	0.992522	204	0.0492754	no
RB1	RB1		0.999807	0.688247	1.45241	0.999194	205	0.0495169	no
RISK_OncotypeDX_.Sparano.et.al.2018.in.TAILORx..intermediate...11.to..26.	RISK_OncotypeDX_.Sparano.et.al.2018.in.TAILORx..intermediate...11.to..26.	High	1	1	1	1	206	0.0497585	no
RISK_PAM50_ROR	RISK_PAM50_ROR	High	1	1	1	1	207	0.05	no

### Sheet: 4. Her2
Signature	Variable	Units	HazardRatio	Lower	Upper	Pvalue
RISK_GENE70	RISK_GENE70		0.625761	0.0832371	4.70435	0.648772
RISK_PAM50_ROR	RISK_PAM50_ROR	High	1	1	1	1
RISK_PAM50_ROR	RISK_PAM50_ROR	Intermediate	1.31332e-08	0	Inf	0.998059
RISK_GGI	RISK_GGI		1.07594	0.143984	8.04012	0.943136
ESR1	ESR1		1.39443	0.973017	1.99834	0.0701448
PGR	PGR		1.09549	0.662366	1.81182	0.722393
ESR_PGR_ave	ESR_PGR_ave		1.41672	0.874777	2.29441	0.156747
Genefu_Luminal_index_Correlation_to_centroid_PAM50_LumA	Genefu_Luminal_index_Correlation_to_centroid_PAM50_LumA		1.65513	0.210956	12.986	0.631644
Genefu_Luminal_index_Correlation_to_centroid_PAM50_LumB	Genefu_Luminal_index_Correlation_to_centroid_PAM50_LumB		0.921244	0.132022	6.42843	0.934045
GSEA_HALLMARK_ESTROGEN_RESPONSE_EARLY	GSEA_HALLMARK_ESTROGEN_RESPONSE_EARLY		16.1722	1.04589	250.063	0.0463622
GSEA_HALLMARK_ESTROGEN_RESPONSE_LATE	GSEA_HALLMARK_ESTROGEN_RESPONSE_LATE		4.58966	0.313501	67.1927	0.265776
TAMR13_scores	TAMR13_scores		1.09045	0.714591	1.66401	0.687999
E2F4_scores	E2F4_scores		0.985268	0.953477	1.01812	0.375145
MOTERA_sig_ESR1_mutations_Cancer_Res_2021	MOTERA_sig_ESR1_mutations_Cancer_Res_2021		1.53086	0.40163	5.83506	0.532791
TACSTD2	TACSTD2		1.42123	0.919242	2.19734	0.113834
TFEB	TFEB		0.878521	0.451857	1.70806	0.702613
EGFR	EGFR		1.03914	0.818619	1.31907	0.752397
Genefu_Luminal_index_Correlation_to_centroid_PAM50_Her2	Genefu_Luminal_index_Correlation_to_centroid_PAM50_Her2		0.935135	0.142469	6.138	0.944306
Module7_ERBB2_sig_ave_weighted	Module7_ERBB2_sig_ave_weighted		0.879657	0.647861	1.19439	0.411265
Module11_Prolif	Module11_Prolif		0.604342	0.24128	1.51371	0.282364
CDK12	CDK12		1.05106	0.788455	1.40113	0.734223
CUL7	CUL7		0.788393	0.331275	1.87628	0.590954
ARID1A	ARID1A		0.158635	0.0369854	0.680402	0.0132013
ANXA1	ANXA1		1.22483	0.81201	1.84752	0.333538
MUC4	MUC4		1.11343	0.836363	1.48228	0.461756
NRG1	NRG1		1.15505	0.735819	1.81314	0.53096
pSTAT3_Sig	pSTAT3_Sig		1.00254	0.988627	1.01665	0.722133
CCNE1	CCNE1		1.09585	0.730219	1.64457	0.658532
CCND3	CCND3		1.74632	0.789111	3.86464	0.168953
CDKN2D	CDKN2D		0.742502	0.295448	1.86601	0.526585
CDK6	CDK6		1.31628	0.812414	2.13265	0.264346
CDK4	CDK4		0.700739	0.293067	1.67551	0.423968
Retinoblastoma_pathway_loss_of_function_Rbsig	Retinoblastoma_pathway_loss_of_function_Rbsig		0.724215	0.349421	1.50102	0.385539
RB1_PTEN_loss	RB1_PTEN_loss		2.68615	0.922293	7.8233	0.07004
cMET_FAK_CDK2_axis	cMET_FAK_CDK2_axis		1.89927	0.994489	3.62722	0.051989
CDK2	CDK2		0.917892	0.325275	2.59019	0.871411
cmyc	cmyc		1.2177	0.838553	1.76828	0.300737
FAT1	FAT1		0.595778	0.360937	0.983418	0.0428308
pik3cags	pik3cags		0.0694373	0.000129721	37.1684	0.405356
RB1	RB1		2.54075	1.10442	5.84509	0.0282638
AKT1	AKT1		0.516942	0.224011	1.19293	0.121985
KRAS_HRAS_NRAS	KRAS_HRAS_NRAS		1.88633	0.736954	4.82829	0.185687
FGFR2_ERBB2	FGFR2_ERBB2		1.0716	0.594581	1.93132	0.818021
TK1	TK1		1.02024	0.641393	1.62287	0.93256
FOXM1	FOXM1		0.717197	0.436091	1.1795	0.190348
BIOCARTA_ATRBRCA_PATHWAY20	BIOCARTA_ATRBRCA_PATHWAY20		0.418671	0.0922286	1.90055	0.259312
PMID_17493263_basal_epithelial	PMID_17493263_basal_epithelial		1.12888	0.774152	1.64615	0.528773
PMID_17493263_luminal_epithelial	PMID_17493263_luminal_epithelial		1.08072	0.540737	2.15992	0.826093
PMID_17493263_second_luminal	PMID_17493263_second_luminal		2.41422	0.801944	7.26793	0.117012
PMID_17493263_proliferation	PMID_17493263_proliferation		0.739807	0.367564	1.48903	0.398436
PMID_17493263_interferon	PMID_17493263_interferon		0.941366	0.548847	1.6146	0.826253
PMID_17493263_fibroblast	PMID_17493263_fibroblast		1.28056	0.773508	2.11999	0.336315
PMID_17493263_Kras2	PMID_17493263_Kras2		0.733852	0.235846	2.28344	0.59313
PARP_sensitivity_MDACC_NPJ	PARP_sensitivity_MDACC_NPJ		0.959446	0.0917771	10.0301	0.972421
PARP_Sensitivity_Signature_POSITIVE	PARP_Sensitivity_Signature_POSITIVE		0.56786	0.155937	2.06791	0.390803
PARP_Sensitivity_Signature_NEGATIVE	PARP_Sensitivity_Signature_NEGATIVE		5.91941	1.14965	30.4783	0.0334403
olaparib_Resistance	olaparib_Resistance		0.664441	0.209518	2.10713	0.48753
olaparib_Sensitivity	olaparib_Sensitivity		0.366546	0.110125	1.22003	0.101879
VCpred	VCpred		0.942279	0.727953	1.21971	0.651595
PARP1	PARP1		0.489443	0.206449	1.16036	0.104746
Module5_TcellBcell	Module5_TcellBcell		0.950062	0.556875	1.62086	0.850909
ICS5	ICS5		0.879975	0.501967	1.54265	0.655293
B_cells	B_cells		1.09842	0.657379	1.83535	0.720053
Dendritic_cells	Dendritic_cells		0.726152	0.337835	1.56081	0.412429
Mast_cells	Mast_cells		1.16628	0.652538	2.08449	0.603651
STAT1	STAT1		0.825389	0.553819	1.23013	0.34588
Chemokine12	Chemokine12		0.960781	0.611862	1.50867	0.862038
Module3_IFN	Module3_IFN		0.810332	0.499243	1.31527	0.394747
Early_Relapse_ER.Pos	Early_Relapse_ER.Pos		1.94797	0.274922	13.8024	0.504493
Early_Relapse_ER.Neg_median_MDX	Early_Relapse_ER.Neg_median_MDX		1.02016	0.170792	6.09349	0.982539
Pathologic_response_ER.Pos	Pathologic_response_ER.Pos		0.408661	0.0529069	3.15657	0.390932
Pathologic_response_ER.Neg	Pathologic_response_ER.Neg		4.67257	0.44331	49.2498	0.199495
Residual_disease_ER.Pos	Residual_disease_ER.Pos		0.982637	0.121699	7.93414	0.986887
Residual_disease_ER.Neg	Residual_disease_ER.Neg		1.37952	0.263223	7.22993	0.703441
HS_Red1	HS_Red1		1.3169	0.223072	7.77433	0.761222
HS_Red8	HS_Red8		1.12947	0.483081	2.64076	0.778743
Scorr_PTEN_Present_Correlation_PNAS_correlated	Scorr_PTEN_Present_Correlation_PNAS_correlated		0.399846	0.0842429	1.89781	0.248648
Scorr_PTEN_Present_Correlation_PNAS_anticorrelated	Scorr_PTEN_Present_Correlation_PNAS_anticorrelated		2.17168	0.279295	16.8861	0.458643
HS_Green15	HS_Green15		12.0591	0.199838	727.697	0.233962
RISK_OncotypeDX_score	RISK_OncotypeDX_score		0.983682	0.946663	1.02215	0.40056
RISK_GENE70_score	RISK_GENE70_score		1.03165	0.145494	7.31512	0.975126
RISK_PAM50_ROR_score	RISK_PAM50_ROR_score		0.993046	0.963923	1.02305	0.645899
RISK_GGI_score	RISK_GGI_score		0.724375	0.377759	1.38903	0.331695
TOP2A	TOP2A		0.761989	0.516657	1.12381	0.170328
PMCA2_ATP2B2	PMCA2_ATP2B2		1.07719	0.750533	1.54602	0.686699
SLC29A1	SLC29A1		0.764141	0.438616	1.33126	0.342238
SLC19A1	SLC19A1		0.853952	0.492167	1.48168	0.57443
Original_mammaprint	Original_mammaprint		2.02096	0.413328	9.88149	0.384916
HRD_Race_Classifier	HRD_Race_Classifier		1.22669	0.18495	8.13608	0.832373
MPG	MPG		1.2386	0.605774	2.53252	0.557618
TP53	TP53		0.70007	0.386097	1.26936	0.240234
MGMT	MGMT		1.89036	0.907809	3.93638	0.0888465
UGT1A1	UGT1A1		0.919468	0.583154	1.44974	0.717807
CYP3A4	CYP3A4		0.698442	0.324133	1.505	0.359513
CYP3A5	CYP3A5		0.731182	0.449372	1.18972	0.207471
TOP1	TOP1		0.844812	0.330578	2.15897	0.724631
RAD51	RAD51		1.18442	0.568205	2.46891	0.651541
ERCC1	ERCC1		1.02905	0.45289	2.33819	0.945479
PROM1	PROM1		1.0404	0.845986	1.2795	0.707452
GOMF_DNA_TOPOISOMERASE_ACTIVITY	GOMF_DNA_TOPOISOMERASE_ACTIVITY		0.35186	0.125685	0.985044	0.0467395
HALLMARK_DNA_REPAIR	HALLMARK_DNA_REPAIR		0.552179	0.0288145	10.5815	0.693453
BIOCARTA_DNAFRAGMENT_PATHWAY	BIOCARTA_DNAFRAGMENT_PATHWAY		0.409076	0.146132	1.14515	0.0887743
ABCB1	ABCB1		0.944258	0.506815	1.75927	0.856637
ABCC1	ABCC1		1.17629	0.505541	2.73699	0.706298
ABCC3	ABCC3		0.944696	0.709094	1.25858	0.697506
MTUS1	MTUS1		1.04745	0.658917	1.66507	0.844599
MAPs_Mitotic_kinases_neoadj_chemo118	MAPs_Mitotic_kinases_neoadj_chemo118		0.474435	0.0337497	6.66936	0.58033
MAPs_Mitotic_kinases_neoadj_chemo17	MAPs_Mitotic_kinases_neoadj_chemo17		0.753173	0.346881	1.63535	0.473636
SH3GL1	SH3GL1		1.61561	0.631276	4.13478	0.317057
CAV1	CAV1		1.37945	0.817821	2.32677	0.227819
RAB5A	RAB5A		1.30236	0.447233	3.79253	0.628084
GOCC_CAVEOLA	GOCC_CAVEOLA		3.84989	0.790338	18.7536	0.0951768
KEGG_ENDOCYTOSIS	KEGG_ENDOCYTOSIS		18.5785	0.379387	909.787	0.141078
GOBP_RECEPTOR_MEDIATED_ENDOCYTOSIS	GOBP_RECEPTOR_MEDIATED_ENDOCYTOSIS		3.56887	0.257854	49.3955	0.342628
GOBP_REGULATION_OF_CLATHRIN_DEPENDENT_ENDOCYTOSIS	GOBP_REGULATION_OF_CLATHRIN_DEPENDENT_ENDOCYTOSIS		1.14187	0.255739	5.09844	0.862035
GOBP_MACROPINOCYTOSIS	GOBP_MACROPINOCYTOSIS		0.92695	0.235375	3.65051	0.913627
RAB5B	RAB5B		1.32663	0.475895	3.69818	0.588955
ATG9A	ATG9A		1.14868	0.376104	3.50823	0.807753
HTT	HTT		0.768967	0.216989	2.72507	0.684031
Endocytic_coat	Endocytic_coat		1.26201	0.137125	11.6148	0.837188
Endocytic_actin	Endocytic_actin		1.9308	0.493934	7.54759	0.344201
Endocytic_scission	Endocytic_scission		1.36777	0.503207	3.71773	0.539305
Endocytic_uncoat	Endocytic_uncoat		2.14184	0.463979	9.88724	0.329076
GSEA_GOBP_MEMBRANE_RAFT_ASSEMBLY	GSEA_GOBP_MEMBRANE_RAFT_ASSEMBLY		4.77555	0.924196	24.6764	0.0620572
ATP2B2	ATP2B2		1.07719	0.750533	1.54602	0.686699
HSP90AB1	HSP90AB1		0.98177	0.463485	2.07962	0.961682
STUB1	STUB1		1.02042	0.542852	1.91812	0.949946
CUL5	CUL5		1.05105	0.403592	2.73719	0.91879
FLOT1	FLOT1		0.981515	0.37593	2.56264	0.969604
FLOT2	FLOT2		1.27696	0.844433	1.93104	0.246607
Cathepsins	Cathepsins		1.3492	0.441944	4.11893	0.598907
CTSB	CTSB		1.52795	0.736017	3.17199	0.255318
GUSB	GUSB		1.16812	0.75697	1.80258	0.482648
GLB1	GLB1		1.84657	0.6112	5.57887	0.276937
Glycolysis_Signature	Glycolysis_Signature		1.53281	0.68731	3.4184	0.296635
VEGF_Signature	VEGF_Signature		1.80964	0.938224	3.49041	0.0767764
SEMENZA_HIF1_TARGETS	SEMENZA_HIF1_TARGETS		1.77639	0.549794	5.73951	0.336937
LAMP1	LAMP1		2.65664	1.05588	6.68422	0.0379438
LAMP2	LAMP2		1.45017	0.678794	3.09815	0.337234
SLC46A3	SLC46A3		2.10675	1.24871	3.55439	0.00523413
GSEA_LYSOSOME_M13845	GSEA_LYSOSOME_M13845		1.4263	0.196775	10.3383	0.725324
GSEA_LYSOSOMAL_MEMBRANE_M14296	GSEA_LYSOSOMAL_MEMBRANE_M14296		0.64209	0.220843	1.86684	0.415885
GSEA_LYSOSOME_ORGANIZATION_AND_BIOGENESIS_M5971	GSEA_LYSOSOME_ORGANIZATION_AND_BIOGENESIS_M5971		1.17027	0.198008	6.9166	0.862291
GSEA_KEGG_LYSOSOME_M11266	GSEA_KEGG_LYSOSOME_M11266		6.51305	0.38912	109.015	0.192434
SLX4	SLX4		0.641265	0.258968	1.58792	0.336851
GSEA_KEGG_ABC_TRANSPORTERS_M11911	GSEA_KEGG_ABC_TRANSPORTERS_M11911		1.42129	0.755505	2.67379	0.275542
CCNB1	CCNB1		0.88255	0.463871	1.67912	0.703418
Metabolic_sig_Trop2_TNBC_Survival	Metabolic_sig_Trop2_TNBC_Survival		3.11255	0.948018	10.2192	0.0612128
B_cells_memory	B_cells_memory		1.29739	0.696571	2.41645	0.411944
B_cells_naive	B_cells_naive		1.47464	0.752724	2.88892	0.257609
Dendritic_cells_activated	Dendritic_cells_activated		1.26528	0.549391	2.91403	0.580398
Dendritic_cells_resting	Dendritic_cells_resting		1.24583	0.461721	3.36154	0.664275
Eosinophils	Eosinophils		0.89462	0.321005	2.49325	0.831372
Macrophages_M0	Macrophages_M0		1.23165	0.597016	2.54091	0.572811
Macrophages_M1	Macrophages_M1		1.19072	0.619817	2.28749	0.600259
Macrophages_M2	Macrophages_M2		1.36893	0.52047	3.60052	0.524482
Mast_cells_resting	Mast_cells_resting		1.92307	0.547228	6.75806	0.307835
Mast_cells_activated	Mast_cells_activated		1.17511	0.374093	3.69131	0.78231
Monocytes_median	Monocytes_median		1.81657	0.742076	4.44687	0.191249
Neutrophils	Neutrophils		1.26184	0.380373	4.18598	0.703858
NK_cells_resting	NK_cells_resting		0.860112	0.453936	1.62973	0.643985
NK_cells_activated	NK_cells_activated		0.90739	0.486327	1.69301	0.760061
Plasma_cells	Plasma_cells		0.957605	0.425159	2.15685	0.916719
T_cells_CD4_memory_activated	T_cells_CD4_memory_activated		0.882967	0.484837	1.60803	0.684052
T_cells_CD4_memory_resting	T_cells_CD4_memory_resting		0.965022	0.580087	1.60539	0.890946
T_cells_CD4_naive	T_cells_CD4_naive		0.981733	0.546196	1.76457	0.95086
T_cells_CD8	T_cells_CD8		0.924444	0.544899	1.56836	0.77082
T_cells_follicular_helper	T_cells_follicular_helper		0.970977	0.565653	1.66674	0.914919
T_cells_gamma_delta	T_cells_gamma_delta		0.953193	0.506284	1.7946	0.881951
T_cells_regulatory_Tregs	T_cells_regulatory_Tregs		0.999417	0.574852	1.73755	0.998352
AURKA	AURKA		1.03055	0.555112	1.9132	0.924043
MKI67	MKI67		0.784121	0.47069	1.30627	0.350337
Proliferation_MDX	Proliferation_MDX		0.591235	0.258812	1.35063	0.212449
TYMS	TYMS		0.673213	0.37336	1.21388	0.188321
DHFR	DHFR		0.524942	0.237953	1.15806	0.11039
PDCD1	PDCD1		0.634055	0.373134	1.07743	0.0921296
CD274	CD274		0.883241	0.584411	1.33487	0.555713
CTLA4	CTLA4		0.849294	0.550638	1.30993	0.460003
VEGFA	VEGFA		1.09325	0.655804	1.82249	0.732402
NTRK1	NTRK1		0.660618	0.296761	1.4706	0.309923
NTRK2	NTRK2		0.874389	0.552924	1.38275	0.565939
NTRK3	NTRK3		0.931554	0.640847	1.35413	0.710264
Her2_amplicon_MDX	Her2_amplicon_MDX		0.742878	0.368826	1.49628	0.405429
Hypoxia_Angiogenesis_Inflammatory_MDX	Hypoxia_Angiogenesis_Inflammatory_MDX		2.01152	1.07154	3.77605	0.0296292
ERBB2	ERBB2		0.904761	0.674844	1.21301	0.503455
NECTIN4	NECTIN4		0.867468	0.495212	1.51955	0.619132
ERBB3	ERBB3		1.01844	0.570222	1.81896	0.950774
FOLR1	FOLR1		1.06569	0.771094	1.47283	0.699954
MSLN	MSLN		0.869621	0.624518	1.21092	0.408233
F3	F3		1.42539	0.999478	2.03281	0.0503382
MET	MET		1.47792	1.00014	2.18396	0.0499205
SLC39A6	SLC39A6		1.16923	0.658545	2.07595	0.593483
TPBG	TPBG		1.02597	0.622606	1.69065	0.919872
ROR2	ROR2		0.984099	0.56643	1.70974	0.954646
CD276	CD276		1.18167	0.533571	2.617	0.680706
VTCN1	VTCN1		1.20256	0.927946	1.55844	0.163145
CEACAM5	CEACAM5		1.12454	0.942595	1.34161	0.192419
CCR2	CCR2		1.0116	0.69949	1.46297	0.951154
STING1	STING1		1.41994	0.636784	3.16629	0.391492
FOLH1	FOLH1		0.706992	0.370183	1.35024	0.293563
LY75	LY75		0.841821	0.509711	1.39032	0.501171
ROR1	ROR1		1.10444	0.672783	1.81304	0.694471
Genefu_Correlation_to_centroid_PAM50_Basal	Genefu_Correlation_to_centroid_PAM50_Basal		0.790227	0.164553	3.79489	0.768694
Genefu_Correlation_to_centroid_PAM50_Normal	Genefu_Correlation_to_centroid_PAM50_Normal		1.27972	0.155437	10.5359	0.818635

### Sheet: 4. Her2_FDR corrected
Signature	Variable	Units	HazardRatio	Lower	Upper	Pvalue	Rank	adj. alpha	Sig.
SLC46A3	SLC46A3		2.10675	1.24871	3.55439	0.00523413	1	0.000245098	no		FDR	0.05
ARID1A	ARID1A		0.158635	0.0369854	0.680402	0.0132013	2	0.000490196	no		k	204
RB1	RB1		2.54075	1.10442	5.84509	0.0282638	3	0.000735294	no
Hypoxia_Angiogenesis_Inflammatory_MDX	Hypoxia_Angiogenesis_Inflammatory_MDX		2.01152	1.07154	3.77605	0.0296292	4	0.000980392	no
PARP_Sensitivity_Signature_NEGATIVE	PARP_Sensitivity_Signature_NEGATIVE		5.91941	1.14965	30.4783	0.0334403	5	0.00122549	no
LAMP1	LAMP1		2.65664	1.05588	6.68422	0.0379438	6	0.00147059	no
FAT1	FAT1		0.595778	0.360937	0.983418	0.0428308	7	0.00171569	no
GSEA_HALLMARK_ESTROGEN_RESPONSE_EARLY	GSEA_HALLMARK_ESTROGEN_RESPONSE_EARLY		16.1722	1.04589	250.063	0.0463622	8	0.00196078	no
GOMF_DNA_TOPOISOMERASE_ACTIVITY	GOMF_DNA_TOPOISOMERASE_ACTIVITY		0.35186	0.125685	0.985044	0.0467395	9	0.00220588	no
MET	MET		1.47792	1.00014	2.18396	0.0499205	10	0.00245098	no
F3	F3		1.42539	0.999478	2.03281	0.0503382	11	0.00269608	no
cMET_FAK_CDK2_axis	cMET_FAK_CDK2_axis		1.89927	0.994489	3.62722	0.051989	12	0.00294118	no
Metabolic_sig_Trop2_TNBC_Survival	Metabolic_sig_Trop2_TNBC_Survival		3.11255	0.948018	10.2192	0.0612128	13	0.00318627	no
GSEA_GOBP_MEMBRANE_RAFT_ASSEMBLY	GSEA_GOBP_MEMBRANE_RAFT_ASSEMBLY		4.77555	0.924196	24.6764	0.0620572	14	0.00343137	no
RB1_PTEN_loss	RB1_PTEN_loss		2.68615	0.922293	7.8233	0.07004	15	0.00367647	no
ESR1	ESR1		1.39443	0.973017	1.99834	0.0701448	16	0.00392157	no
VEGF_Signature	VEGF_Signature		1.80964	0.938224	3.49041	0.0767764	17	0.00416667	no
BIOCARTA_DNAFRAGMENT_PATHWAY	BIOCARTA_DNAFRAGMENT_PATHWAY		0.409076	0.146132	1.14515	0.0887743	18	0.00441176	no
MGMT	MGMT		1.89036	0.907809	3.93638	0.0888465	19	0.00465686	no
PDCD1	PDCD1		0.634055	0.373134	1.07743	0.0921296	20	0.00490196	no
GOCC_CAVEOLA	GOCC_CAVEOLA		3.84989	0.790338	18.7536	0.0951768	21	0.00514706	no
olaparib_Sensitivity	olaparib_Sensitivity		0.366546	0.110125	1.22003	0.101879	22	0.00539216	no
PARP1	PARP1		0.489443	0.206449	1.16036	0.104746	23	0.00563725	no
DHFR	DHFR		0.524942	0.237953	1.15806	0.11039	24	0.00588235	no
TACSTD2	TACSTD2		1.42123	0.919242	2.19734	0.113834	25	0.00612745	no
PMID_17493263_second_luminal	PMID_17493263_second_luminal		2.41422	0.801944	7.26793	0.117012	26	0.00637255	no
AKT1	AKT1		0.516942	0.224011	1.19293	0.121985	27	0.00661765	no
KEGG_ENDOCYTOSIS	KEGG_ENDOCYTOSIS		18.5785	0.379387	909.787	0.141078	28	0.00686275	no
ESR_PGR_ave	ESR_PGR_ave		1.41672	0.874777	2.29441	0.156747	29	0.00710784	no
VTCN1	VTCN1		1.20256	0.927946	1.55844	0.163145	30	0.00735294	no
CCND3	CCND3		1.74632	0.789111	3.86464	0.168953	31	0.00759804	no
TOP2A	TOP2A		0.761989	0.516657	1.12381	0.170328	32	0.00784314	no
KRAS_HRAS_NRAS	KRAS_HRAS_NRAS		1.88633	0.736954	4.82829	0.185687	33	0.00808824	no
TYMS	TYMS		0.673213	0.37336	1.21388	0.188321	34	0.00833333	no
FOXM1	FOXM1		0.717197	0.436091	1.1795	0.190348	35	0.00857843	no
Monocytes_median	Monocytes_median		1.81657	0.742076	4.44687	0.191249	36	0.00882353	no
CEACAM5	CEACAM5		1.12454	0.942595	1.34161	0.192419	37	0.00906863	no
GSEA_KEGG_LYSOSOME_M11266	GSEA_KEGG_LYSOSOME_M11266		6.51305	0.38912	109.015	0.192434	38	0.00931373	no
Pathologic_response_ER.Neg	Pathologic_response_ER.Neg		4.67257	0.44331	49.2498	0.199495	39	0.00955882	no
CYP3A5	CYP3A5		0.731182	0.449372	1.18972	0.207471	40	0.00980392	no
Proliferation_MDX	Proliferation_MDX		0.591235	0.258812	1.35063	0.212449	41	0.010049	no
CAV1	CAV1		1.37945	0.817821	2.32677	0.227819	42	0.0102941	no
HS_Green15	HS_Green15		12.0591	0.199838	727.697	0.233962	43	0.0105392	no
TP53	TP53		0.70007	0.386097	1.26936	0.240234	44	0.0107843	no
FLOT2	FLOT2		1.27696	0.844433	1.93104	0.246607	45	0.0110294	no
Scorr_PTEN_Present_Correlation_PNAS_correlated	Scorr_PTEN_Present_Correlation_PNAS_correlated		0.399846	0.0842429	1.89781	0.248648	46	0.0112745	no
CTSB	CTSB		1.52795	0.736017	3.17199	0.255318	47	0.0115196	no
B_cells_naive	B_cells_naive		1.47464	0.752724	2.88892	0.257609	48	0.0117647	no
BIOCARTA_ATRBRCA_PATHWAY20	BIOCARTA_ATRBRCA_PATHWAY20		0.418671	0.0922286	1.90055	0.259312	49	0.0120098	no
CDK6	CDK6		1.31628	0.812414	2.13265	0.264346	50	0.0122549	no
GSEA_HALLMARK_ESTROGEN_RESPONSE_LATE	GSEA_HALLMARK_ESTROGEN_RESPONSE_LATE		4.58966	0.313501	67.1927	0.265776	51	0.0125	no
GSEA_KEGG_ABC_TRANSPORTERS_M11911	GSEA_KEGG_ABC_TRANSPORTERS_M11911		1.42129	0.755505	2.67379	0.275542	52	0.0127451	no
GLB1	GLB1		1.84657	0.6112	5.57887	0.276937	53	0.0129902	no
Module11_Prolif	Module11_Prolif		0.604342	0.24128	1.51371	0.282364	54	0.0132353	no
FOLH1	FOLH1		0.706992	0.370183	1.35024	0.293563	55	0.0134804	no
Glycolysis_Signature	Glycolysis_Signature		1.53281	0.68731	3.4184	0.296635	56	0.0137255	no
cmyc	cmyc		1.2177	0.838553	1.76828	0.300737	57	0.0139706	no
Mast_cells_resting	Mast_cells_resting		1.92307	0.547228	6.75806	0.307835	58	0.0142157	no
NTRK1	NTRK1		0.660618	0.296761	1.4706	0.309923	59	0.0144608	no
SH3GL1	SH3GL1		1.61561	0.631276	4.13478	0.317057	60	0.0147059	no
Endocytic_uncoat	Endocytic_uncoat		2.14184	0.463979	9.88724	0.329076	61	0.014951	no
RISK_GGI_score	RISK_GGI_score		0.724375	0.377759	1.38903	0.331695	62	0.0151961	no
ANXA1	ANXA1		1.22483	0.81201	1.84752	0.333538	63	0.0154412	no
PMID_17493263_fibroblast	PMID_17493263_fibroblast		1.28056	0.773508	2.11999	0.336315	64	0.0156863	no
SLX4	SLX4		0.641265	0.258968	1.58792	0.336851	65	0.0159314	no
SEMENZA_HIF1_TARGETS	SEMENZA_HIF1_TARGETS		1.77639	0.549794	5.73951	0.336937	66	0.0161765	no
LAMP2	LAMP2		1.45017	0.678794	3.09815	0.337234	67	0.0164216	no
SLC29A1	SLC29A1		0.764141	0.438616	1.33126	0.342238	68	0.0166667	no
GOBP_RECEPTOR_MEDIATED_ENDOCYTOSIS	GOBP_RECEPTOR_MEDIATED_ENDOCYTOSIS		3.56887	0.257854	49.3955	0.342628	69	0.0169118	no
Endocytic_actin	Endocytic_actin		1.9308	0.493934	7.54759	0.344201	70	0.0171569	no
STAT1	STAT1		0.825389	0.553819	1.23013	0.34588	71	0.017402	no
MKI67	MKI67		0.784121	0.47069	1.30627	0.350337	72	0.0176471	no
CYP3A4	CYP3A4		0.698442	0.324133	1.505	0.359513	73	0.0178922	no
E2F4_scores	E2F4_scores		0.985268	0.953477	1.01812	0.375145	74	0.0181373	no
Original_mammaprint	Original_mammaprint		2.02096	0.413328	9.88149	0.384916	75	0.0183824	no
Retinoblastoma_pathway_loss_of_function_Rbsig	Retinoblastoma_pathway_loss_of_function_Rbsig		0.724215	0.349421	1.50102	0.385539	76	0.0186275	no
PARP_Sensitivity_Signature_POSITIVE	PARP_Sensitivity_Signature_POSITIVE		0.56786	0.155937	2.06791	0.390803	77	0.0188725	no
Pathologic_response_ER.Pos	Pathologic_response_ER.Pos		0.408661	0.0529069	3.15657	0.390932	78	0.0191176	no
STING1	STING1		1.41994	0.636784	3.16629	0.391492	79	0.0193627	no
Module3_IFN	Module3_IFN		0.810332	0.499243	1.31527	0.394747	80	0.0196078	no
PMID_17493263_proliferation	PMID_17493263_proliferation		0.739807	0.367564	1.48903	0.398436	81	0.0198529	no
RISK_OncotypeDX_score	RISK_OncotypeDX_score		0.983682	0.946663	1.02215	0.40056	82	0.020098	no
pik3cags	pik3cags		0.0694373	0.000129721	37.1684	0.405356	83	0.0203431	no
Her2_amplicon_MDX	Her2_amplicon_MDX		0.742878	0.368826	1.49628	0.405429	84	0.0205882	no
MSLN	MSLN		0.869621	0.624518	1.21092	0.408233	85	0.0208333	no
Module7_ERBB2_sig_ave_weighted	Module7_ERBB2_sig_ave_weighted		0.879657	0.647861	1.19439	0.411265	86	0.0210784	no
B_cells_memory	B_cells_memory		1.29739	0.696571	2.41645	0.411944	87	0.0213235	no
Dendritic_cells	Dendritic_cells		0.726152	0.337835	1.56081	0.412429	88	0.0215686	no
GSEA_LYSOSOMAL_MEMBRANE_M14296	GSEA_LYSOSOMAL_MEMBRANE_M14296		0.64209	0.220843	1.86684	0.415885	89	0.0218137	no
CDK4	CDK4		0.700739	0.293067	1.67551	0.423968	90	0.0220588	no
Scorr_PTEN_Present_Correlation_PNAS_anticorrelated	Scorr_PTEN_Present_Correlation_PNAS_anticorrelated		2.17168	0.279295	16.8861	0.458643	91	0.0223039	no
CTLA4	CTLA4		0.849294	0.550638	1.30993	0.460003	92	0.022549	no
MUC4	MUC4		1.11343	0.836363	1.48228	0.461756	93	0.0227941	no
MAPs_Mitotic_kinases_neoadj_chemo17	MAPs_Mitotic_kinases_neoadj_chemo17		0.753173	0.346881	1.63535	0.473636	94	0.0230392	no
GUSB	GUSB		1.16812	0.75697	1.80258	0.482648	95	0.0232843	no
olaparib_Resistance	olaparib_Resistance		0.664441	0.209518	2.10713	0.48753	96	0.0235294	no
LY75	LY75		0.841821	0.509711	1.39032	0.501171	97	0.0237745	no
ERBB2	ERBB2		0.904761	0.674844	1.21301	0.503455	98	0.0240196	no
Early_Relapse_ER.Pos	Early_Relapse_ER.Pos		1.94797	0.274922	13.8024	0.504493	99	0.0242647	no
Macrophages_M2	Macrophages_M2		1.36893	0.52047	3.60052	0.524482	100	0.0245098	no
CDKN2D	CDKN2D		0.742502	0.295448	1.86601	0.526585	101	0.0247549	no
PMID_17493263_basal_epithelial	PMID_17493263_basal_epithelial		1.12888	0.774152	1.64615	0.528773	102	0.025	no
NRG1	NRG1		1.15505	0.735819	1.81314	0.53096	103	0.0252451	no
MOTERA_sig_ESR1_mutations_Cancer_Res_2021	MOTERA_sig_ESR1_mutations_Cancer_Res_2021		1.53086	0.40163	5.83506	0.532791	104	0.0254902	no
Endocytic_scission	Endocytic_scission		1.36777	0.503207	3.71773	0.539305	105	0.0257353	no
CD274	CD274		0.883241	0.584411	1.33487	0.555713	106	0.0259804	no
MPG	MPG		1.2386	0.605774	2.53252	0.557618	107	0.0262255	no
NTRK2	NTRK2		0.874389	0.552924	1.38275	0.565939	108	0.0264706	no
Macrophages_M0	Macrophages_M0		1.23165	0.597016	2.54091	0.572811	109	0.0267157	no
SLC19A1	SLC19A1		0.853952	0.492167	1.48168	0.57443	110	0.0269608	no
MAPs_Mitotic_kinases_neoadj_chemo118	MAPs_Mitotic_kinases_neoadj_chemo118		0.474435	0.0337497	6.66936	0.58033	111	0.0272059	no
Dendritic_cells_activated	Dendritic_cells_activated		1.26528	0.549391	2.91403	0.580398	112	0.027451	no
RAB5B	RAB5B		1.32663	0.475895	3.69818	0.588955	113	0.0276961	no
CUL7	CUL7		0.788393	0.331275	1.87628	0.590954	114	0.0279412	no
PMID_17493263_Kras2	PMID_17493263_Kras2		0.733852	0.235846	2.28344	0.59313	115	0.0281863	no
SLC39A6	SLC39A6		1.16923	0.658545	2.07595	0.593483	116	0.0284314	no
Cathepsins	Cathepsins		1.3492	0.441944	4.11893	0.598907	117	0.0286765	no
Macrophages_M1	Macrophages_M1		1.19072	0.619817	2.28749	0.600259	118	0.0289216	no
Mast_cells	Mast_cells		1.16628	0.652538	2.08449	0.603651	119	0.0291667	no
NECTIN4	NECTIN4		0.867468	0.495212	1.51955	0.619132	120	0.0294118	no
RAB5A	RAB5A		1.30236	0.447233	3.79253	0.628084	121	0.0296569	no
Genefu_Luminal_index_Correlation_to_centroid_PAM50_LumA	Genefu_Luminal_index_Correlation_to_centroid_PAM50_LumA		1.65513	0.210956	12.986	0.631644	122	0.029902	no
NK_cells_resting	NK_cells_resting		0.860112	0.453936	1.62973	0.643985	123	0.0301471	no
RISK_PAM50_ROR_score	RISK_PAM50_ROR_score		0.993046	0.963923	1.02305	0.645899	124	0.0303922	no
RISK_GENE70	RISK_GENE70		0.625761	0.0832371	4.70435	0.648772	125	0.0306373	no
RAD51	RAD51		1.18442	0.568205	2.46891	0.651541	126	0.0308824	no
VCpred	VCpred		0.942279	0.727953	1.21971	0.651595	127	0.0311275	no
ICS5	ICS5		0.879975	0.501967	1.54265	0.655293	128	0.0313725	no
CCNE1	CCNE1		1.09585	0.730219	1.64457	0.658532	129	0.0316176	no
Dendritic_cells_resting	Dendritic_cells_resting		1.24583	0.461721	3.36154	0.664275	130	0.0318627	no
CD276	CD276		1.18167	0.533571	2.617	0.680706	131	0.0321078	no
HTT	HTT		0.768967	0.216989	2.72507	0.684031	132	0.0323529	no
T_cells_CD4_memory_activated	T_cells_CD4_memory_activated		0.882967	0.484837	1.60803	0.684052	133	0.032598	no
PMCA2_ATP2B2	PMCA2_ATP2B2		1.07719	0.750533	1.54602	0.686699	134	0.0328431	no
ATP2B2	ATP2B2		1.07719	0.750533	1.54602	0.686699	135	0.0330882	no
TAMR13_scores	TAMR13_scores		1.09045	0.714591	1.66401	0.687999	136	0.0333333	no
HALLMARK_DNA_REPAIR	HALLMARK_DNA_REPAIR		0.552179	0.0288145	10.5815	0.693453	137	0.0335784	no
ROR1	ROR1		1.10444	0.672783	1.81304	0.694471	138	0.0338235	no
ABCC3	ABCC3		0.944696	0.709094	1.25858	0.697506	139	0.0340686	no
FOLR1	FOLR1		1.06569	0.771094	1.47283	0.699954	140	0.0343137	no
TFEB	TFEB		0.878521	0.451857	1.70806	0.702613	141	0.0345588	no
CCNB1	CCNB1		0.88255	0.463871	1.67912	0.703418	142	0.0348039	no
Residual_disease_ER.Neg	Residual_disease_ER.Neg		1.37952	0.263223	7.22993	0.703441	143	0.035049	no
Neutrophils	Neutrophils		1.26184	0.380373	4.18598	0.703858	144	0.0352941	no
ABCC1	ABCC1		1.17629	0.505541	2.73699	0.706298	145	0.0355392	no
PROM1	PROM1		1.0404	0.845986	1.2795	0.707452	146	0.0357843	no
NTRK3	NTRK3		0.931554	0.640847	1.35413	0.710264	147	0.0360294	no
UGT1A1	UGT1A1		0.919468	0.583154	1.44974	0.717807	148	0.0362745	no
B_cells	B_cells		1.09842	0.657379	1.83535	0.720053	149	0.0365196	no
pSTAT3_Sig	pSTAT3_Sig		1.00254	0.988627	1.01665	0.722133	150	0.0367647	no
PGR	PGR		1.09549	0.662366	1.81182	0.722393	151	0.0370098	no
TOP1	TOP1		0.844812	0.330578	2.15897	0.724631	152	0.0372549	no
GSEA_LYSOSOME_M13845	GSEA_LYSOSOME_M13845		1.4263	0.196775	10.3383	0.725324	153	0.0375	no
VEGFA	VEGFA		1.09325	0.655804	1.82249	0.732402	154	0.0377451	no
CDK12	CDK12		1.05106	0.788455	1.40113	0.734223	155	0.0379902	no
EGFR	EGFR		1.03914	0.818619	1.31907	0.752397	156	0.0382353	no
NK_cells_activated	NK_cells_activated		0.90739	0.486327	1.69301	0.760061	157	0.0384804	no
HS_Red1	HS_Red1		1.3169	0.223072	7.77433	0.761222	158	0.0387255	no
Genefu_Correlation_to_centroid_PAM50_Basal	Genefu_Correlation_to_centroid_PAM50_Basal		0.790227	0.164553	3.79489	0.768694	159	0.0389706	no
T_cells_CD8	T_cells_CD8		0.924444	0.544899	1.56836	0.77082	160	0.0392157	no
HS_Red8	HS_Red8		1.12947	0.483081	2.64076	0.778743	161	0.0394608	no
Mast_cells_activated	Mast_cells_activated		1.17511	0.374093	3.69131	0.78231	162	0.0397059	no
ATG9A	ATG9A		1.14868	0.376104	3.50823	0.807753	163	0.039951	no
FGFR2_ERBB2	FGFR2_ERBB2		1.0716	0.594581	1.93132	0.818021	164	0.0401961	no
Genefu_Correlation_to_centroid_PAM50_Normal	Genefu_Correlation_to_centroid_PAM50_Normal		1.27972	0.155437	10.5359	0.818635	165	0.0404412	no
PMID_17493263_luminal_epithelial	PMID_17493263_luminal_epithelial		1.08072	0.540737	2.15992	0.826093	166	0.0406863	no
PMID_17493263_interferon	PMID_17493263_interferon		0.941366	0.548847	1.6146	0.826253	167	0.0409314	no
Eosinophils	Eosinophils		0.89462	0.321005	2.49325	0.831372	168	0.0411765	no
HRD_Race_Classifier	HRD_Race_Classifier		1.22669	0.18495	8.13608	0.832373	169	0.0414216	no
Endocytic_coat	Endocytic_coat		1.26201	0.137125	11.6148	0.837188	170	0.0416667	no
MTUS1	MTUS1		1.04745	0.658917	1.66507	0.844599	171	0.0419118	no
Module5_TcellBcell	Module5_TcellBcell		0.950062	0.556875	1.62086	0.850909	172	0.0421569	no
ABCB1	ABCB1		0.944258	0.506815	1.75927	0.856637	173	0.042402	no
GOBP_REGULATION_OF_CLATHRIN_DEPENDENT_ENDOCYTOSIS	GOBP_REGULATION_OF_CLATHRIN_DEPENDENT_ENDOCYTOSIS		1.14187	0.255739	5.09844	0.862035	174	0.0426471	no
Chemokine12	Chemokine12		0.960781	0.611862	1.50867	0.862038	175	0.0428922	no
GSEA_LYSOSOME_ORGANIZATION_AND_BIOGENESIS_M5971	GSEA_LYSOSOME_ORGANIZATION_AND_BIOGENESIS_M5971		1.17027	0.198008	6.9166	0.862291	176	0.0431373	no
CDK2	CDK2		0.917892	0.325275	2.59019	0.871411	177	0.0433824	no
T_cells_gamma_delta	T_cells_gamma_delta		0.953193	0.506284	1.7946	0.881951	178	0.0436275	no
T_cells_CD4_memory_resting	T_cells_CD4_memory_resting		0.965022	0.580087	1.60539	0.890946	179	0.0438725	no
GOBP_MACROPINOCYTOSIS	GOBP_MACROPINOCYTOSIS		0.92695	0.235375	3.65051	0.913627	180	0.0441176	no
T_cells_follicular_helper	T_cells_follicular_helper		0.970977	0.565653	1.66674	0.914919	181	0.0443627	no
Plasma_cells	Plasma_cells		0.957605	0.425159	2.15685	0.916719	182	0.0446078	no
CUL5	CUL5		1.05105	0.403592	2.73719	0.91879	183	0.0448529	no
TPBG	TPBG		1.02597	0.622606	1.69065	0.919872	184	0.045098	no
AURKA	AURKA		1.03055	0.555112	1.9132	0.924043	185	0.0453431	no
TK1	TK1		1.02024	0.641393	1.62287	0.93256	186	0.0455882	no
Genefu_Luminal_index_Correlation_to_centroid_PAM50_LumB	Genefu_Luminal_index_Correlation_to_centroid_PAM50_LumB		0.921244	0.132022	6.42843	0.934045	187	0.0458333	no
RISK_GGI	RISK_GGI		1.07594	0.143984	8.04012	0.943136	188	0.0460784	no
Genefu_Luminal_index_Correlation_to_centroid_PAM50_Her2	Genefu_Luminal_index_Correlation_to_centroid_PAM50_Her2		0.935135	0.142469	6.138	0.944306	189	0.0463235	no
ERCC1	ERCC1		1.02905	0.45289	2.33819	0.945479	190	0.0465686	no
STUB1	STUB1		1.02042	0.542852	1.91812	0.949946	191	0.0468137	no
ERBB3	ERBB3		1.01844	0.570222	1.81896	0.950774	192	0.0470588	no
T_cells_CD4_naive	T_cells_CD4_naive		0.981733	0.546196	1.76457	0.95086	193	0.0473039	no
CCR2	CCR2		1.0116	0.69949	1.46297	0.951154	194	0.047549	no
ROR2	ROR2		0.984099	0.56643	1.70974	0.954646	195	0.0477941	no
HSP90AB1	HSP90AB1		0.98177	0.463485	2.07962	0.961682	196	0.0480392	no
FLOT1	FLOT1		0.981515	0.37593	2.56264	0.969604	197	0.0482843	no
PARP_sensitivity_MDACC_NPJ	PARP_sensitivity_MDACC_NPJ		0.959446	0.0917771	10.0301	0.972421	198	0.0485294	no
RISK_GENE70_score	RISK_GENE70_score		1.03165	0.145494	7.31512	0.975126	199	0.0487745	no
Early_Relapse_ER.Neg_median_MDX	Early_Relapse_ER.Neg_median_MDX		1.02016	0.170792	6.09349	0.982539	200	0.0490196	no
Residual_disease_ER.Pos	Residual_disease_ER.Pos		0.982637	0.121699	7.93414	0.986887	201	0.0492647	no
RISK_PAM50_ROR	RISK_PAM50_ROR	Intermediate	1.31332e-08	0	Inf	0.998059	202	0.0495098	no
T_cells_regulatory_Tregs	T_cells_regulatory_Tregs		0.999417	0.574852	1.73755	0.998352	203	0.0497549	no
RISK_PAM50_ROR	RISK_PAM50_ROR	High	1	1	1	1	204	0.05	no

### Sheet: 5. TNBC
Signature	Variable	Units	HazardRatio	Lower	Upper	Pvalue
RISK_OncotypeDX_.Sparano.et.al.2018.in.TAILORx..intermediate...11.to..26.	RISK_OncotypeDX_.Sparano.et.al.2018.in.TAILORx..intermediate...11.to..26.	High	1	1	1	1
RISK_OncotypeDX_.Sparano.et.al.2018.in.TAILORx..intermediate...11.to..26.	RISK_OncotypeDX_.Sparano.et.al.2018.in.TAILORx..intermediate...11.to..26.	Intermediate	3.02673e-07	0	Inf	0.997302
RISK_GENE70	RISK_GENE70		0.955587	0.231223	3.9492	0.949964
RISK_PAM50_ROR	RISK_PAM50_ROR	High	1	1	1	1
RISK_PAM50_ROR	RISK_PAM50_ROR	Intermediate	0.842083	0.203605	3.48275	0.812437
RISK_PAM50_ROR	RISK_PAM50_ROR	Low	0.816284	0.111925	5.95325	0.841294
RISK_GGI	RISK_GGI		1.20577	0.431589	3.36869	0.721115
ESR1	ESR1		1.03432	0.850925	1.25724	0.734708
PGR	PGR		0.879123	0.611133	1.26463	0.487408
ESR_PGR_ave	ESR_PGR_ave		0.99099	0.732738	1.34026	0.953145
Genefu_Luminal_index_Correlation_to_centroid_PAM50_LumA	Genefu_Luminal_index_Correlation_to_centroid_PAM50_LumA		1.61335	0.621696	4.18678	0.325571
Genefu_Luminal_index_Correlation_to_centroid_PAM50_LumB	Genefu_Luminal_index_Correlation_to_centroid_PAM50_LumB		2.75844	0.637366	11.9382	0.174651
GSEA_HALLMARK_ESTROGEN_RESPONSE_EARLY	GSEA_HALLMARK_ESTROGEN_RESPONSE_EARLY		5.96293	1.43894	24.7102	0.0138293
GSEA_HALLMARK_ESTROGEN_RESPONSE_LATE	GSEA_HALLMARK_ESTROGEN_RESPONSE_LATE		2.57036	0.62095	10.6397	0.192739
TAMR13_scores	TAMR13_scores		1.16515	0.872929	1.55519	0.299504
E2F4_scores	E2F4_scores		0.995852	0.979513	1.01246	0.622429
MOTERA_sig_ESR1_mutations_Cancer_Res_2021	MOTERA_sig_ESR1_mutations_Cancer_Res_2021		1.10634	0.529948	2.30965	0.787844
TACSTD2	TACSTD2		1.28443	1.01973	1.61785	0.0335141
TFEB	TFEB		0.757412	0.476861	1.20302	0.2392
EGFR	EGFR		1.59797	1.17191	2.17892	0.00305026
Genefu_Luminal_index_Correlation_to_centroid_PAM50_Her2	Genefu_Luminal_index_Correlation_to_centroid_PAM50_Her2		9.99527	2.47566	40.3551	0.00122478
Module7_ERBB2_sig_ave_weighted	Module7_ERBB2_sig_ave_weighted		2.04164	1.48374	2.80931	1.17168e-05
Module11_Prolif	Module11_Prolif		0.929597	0.586097	1.47441	0.756406
CDK12	CDK12		0.89599	0.408298	1.9662	0.784172
CUL7	CUL7		1.08704	0.644131	1.83448	0.754612
ARID1A	ARID1A		0.359285	0.150983	0.854969	0.0206566
ANXA1	ANXA1		0.860462	0.642491	1.15238	0.313288
MUC4	MUC4		0.977914	0.810033	1.18059	0.816224
NRG1	NRG1		1.01188	0.796037	1.28625	0.923135
pSTAT3_Sig	pSTAT3_Sig		0.993784	0.983229	1.00445	0.252384
CCNE1	CCNE1		1.03979	0.7473	1.44676	0.816897
CCND3	CCND3		0.698033	0.409951	1.18856	0.185557
CDKN2D	CDKN2D		0.704485	0.448449	1.1067	0.128504
CDK6	CDK6		1.13489	0.824281	1.56254	0.438016
CDK4	CDK4		0.792098	0.415324	1.51068	0.479229
Retinoblastoma_pathway_loss_of_function_Rbsig	Retinoblastoma_pathway_loss_of_function_Rbsig		0.950493	0.644218	1.40238	0.798054
RB1_PTEN_loss	RB1_PTEN_loss		1.20834	0.670869	2.17642	0.528462
cMET_FAK_CDK2_axis	cMET_FAK_CDK2_axis		0.964234	0.668537	1.39072	0.845464
CDK2	CDK2		0.880285	0.489406	1.58335	0.670321
cmyc	cmyc		0.779125	0.583627	1.04011	0.090422
FAT1	FAT1		1.13366	0.827511	1.55307	0.434739
pik3cags	pik3cags		31.0938	0.580511	1665.47	0.0906074
RB1	RB1		1.14404	0.729835	1.79332	0.557373
AKT1	AKT1		1.58597	1.04741	2.40143	0.029347
KRAS_HRAS_NRAS	KRAS_HRAS_NRAS		0.867932	0.492284	1.53023	0.624442
FGFR2_ERBB2	FGFR2_ERBB2		1.06557	0.792939	1.43194	0.673595
TK1	TK1		1.23052	0.86907	1.74231	0.242369
FOXM1	FOXM1		0.905628	0.707175	1.15977	0.432178
BIOCARTA_ATRBRCA_PATHWAY20	BIOCARTA_ATRBRCA_PATHWAY20		0.949376	0.334398	2.69534	0.922267
PMID_17493263_basal_epithelial	PMID_17493263_basal_epithelial		0.940631	0.749736	1.18013	0.59691
PMID_17493263_luminal_epithelial	PMID_17493263_luminal_epithelial		1.47624	1.0207	2.13509	0.0385671
PMID_17493263_second_luminal	PMID_17493263_second_luminal		2.29836	1.23629	4.27283	0.00852809
PMID_17493263_proliferation	PMID_17493263_proliferation		0.973478	0.673308	1.40747	0.886368
PMID_17493263_interferon	PMID_17493263_interferon		0.83682	0.613635	1.14118	0.260349
PMID_17493263_fibroblast	PMID_17493263_fibroblast		1.30744	0.992837	1.72174	0.0562906
PMID_17493263_Kras2	PMID_17493263_Kras2		0.940758	0.489761	1.80706	0.854514
PARP_sensitivity_MDACC_NPJ	PARP_sensitivity_MDACC_NPJ		3.15894	0.578215	17.2581	0.184291
PARP_Sensitivity_Signature_POSITIVE	PARP_Sensitivity_Signature_POSITIVE		0.36067	0.162561	0.80021	0.0121372
PARP_Sensitivity_Signature_NEGATIVE	PARP_Sensitivity_Signature_NEGATIVE		2.22804	0.95482	5.19903	0.0638786
olaparib_Resistance	olaparib_Resistance		1.25738	0.722801	2.18731	0.417495
olaparib_Sensitivity	olaparib_Sensitivity		1.78303	0.813426	3.90842	0.148666
VCpred	VCpred		0.787283	0.65163	0.951177	0.0131846
PARP1	PARP1		0.78588	0.467938	1.31985	0.362365
Module5_TcellBcell	Module5_TcellBcell		0.709385	0.486169	1.03509	0.0748999
ICS5	ICS5		0.625768	0.40518	0.966449	0.0345277
B_cells	B_cells		0.730898	0.532155	1.00387	0.052851
Dendritic_cells	Dendritic_cells		0.653219	0.404699	1.05435	0.081283
Mast_cells	Mast_cells		1.16146	0.873928	1.54359	0.302363
STAT1	STAT1		0.824626	0.632372	1.07533	0.154527
Chemokine12	Chemokine12		0.723525	0.530318	0.987122	0.0411776
Module3_IFN	Module3_IFN		0.831729	0.627285	1.10281	0.200515
Early_Relapse_ER.Pos	Early_Relapse_ER.Pos		0.676615	0.18571	2.46518	0.553717
Early_Relapse_ER.Neg_median_MDX	Early_Relapse_ER.Neg_median_MDX		0.643018	0.158395	2.6104	0.536757
Pathologic_response_ER.Pos	Pathologic_response_ER.Pos		1.2386	0.326457	4.69934	0.753124
Pathologic_response_ER.Neg	Pathologic_response_ER.Neg		16.6393	3.7142	74.5423	0.000237897
Residual_disease_ER.Pos	Residual_disease_ER.Pos		0.535313	0.134437	2.13156	0.375402
Residual_disease_ER.Neg	Residual_disease_ER.Neg		0.904567	0.295852	2.76571	0.860375
HS_Red1	HS_Red1		0.450565	0.17284	1.17455	0.10292
HS_Red8	HS_Red8		0.753749	0.468918	1.21159	0.243058
Scorr_PTEN_Present_Correlation_PNAS_correlated	Scorr_PTEN_Present_Correlation_PNAS_correlated		0.647691	0.295346	1.42038	0.278327
Scorr_PTEN_Present_Correlation_PNAS_anticorrelated	Scorr_PTEN_Present_Correlation_PNAS_anticorrelated		0.955775	0.347986	2.62513	0.930079
HS_Green15	HS_Green15		8.19792	0.716658	93.7769	0.090641
RISK_OncotypeDX_score	RISK_OncotypeDX_score		1.00422	0.985444	1.02336	0.661691
RISK_GENE70_score	RISK_GENE70_score		0.876518	0.296607	2.59024	0.81157
RISK_PAM50_ROR_score	RISK_PAM50_ROR_score		1.00084	0.983497	1.0185	0.924607
RISK_GGI_score	RISK_GGI_score		0.958659	0.671397	1.36883	0.816283
TOP2A	TOP2A		0.929985	0.723333	1.19568	0.571306
PMCA2_ATP2B2	PMCA2_ATP2B2		0.930854	0.75475	1.14805	0.503077
SLC29A1	SLC29A1		0.990037	0.728465	1.34553	0.948995
SLC19A1	SLC19A1		0.759844	0.510296	1.13143	0.176353
Original_mammaprint	Original_mammaprint		0.403239	0.175196	0.928111	0.0327309
HRD_Race_Classifier	HRD_Race_Classifier		0.551002	0.158934	1.91025	0.347418
MPG	MPG		1.27028	0.754776	2.13787	0.367731
TP53	TP53		0.966073	0.657337	1.41981	0.860532
MGMT	MGMT		0.822462	0.513248	1.31797	0.416564
CYP3A4	CYP3A4		1.14639	0.806248	1.63003	0.446817
CYP3A5	CYP3A5		1.33291	0.966897	1.83746	0.0793555
TOP1	TOP1		1.42873	0.620121	3.29174	0.402117
RAD51	RAD51		1.04308	0.657753	1.65414	0.85772
ERCC1	ERCC1		1.18914	0.684733	2.06513	0.538463
PROM1	PROM1		1.01455	0.891979	1.15397	0.825935
GOMF_DNA_TOPOISOMERASE_ACTIVITY	GOMF_DNA_TOPOISOMERASE_ACTIVITY		0.981336	0.500334	1.92475	0.956284
HALLMARK_DNA_REPAIR	HALLMARK_DNA_REPAIR		0.350098	0.0399859	3.06529	0.343082
BIOCARTA_DNAFRAGMENT_PATHWAY	BIOCARTA_DNAFRAGMENT_PATHWAY		0.793383	0.396066	1.58927	0.513779
ABCB1	ABCB1		0.829365	0.57902	1.18795	0.307476
ABCC1	ABCC1		1.14427	0.697584	1.87699	0.593527
ABCC3	ABCC3		0.880351	0.662839	1.16924	0.378795
MTUS1	MTUS1		1.33306	0.987016	1.80043	0.0608286
MAPs_Mitotic_kinases_neoadj_chemo118	MAPs_Mitotic_kinases_neoadj_chemo118		1.26253	0.242752	6.5663	0.781699
MAPs_Mitotic_kinases_neoadj_chemo17	MAPs_Mitotic_kinases_neoadj_chemo17		1.08092	0.708439	1.64925	0.718121
SH3GL1	SH3GL1		2.32678	1.28093	4.22655	0.00555561
CAV1	CAV1		1.17618	0.884451	1.56413	0.264543
RAB5A	RAB5A		0.897414	0.465098	1.73157	0.746875
GOCC_CAVEOLA	GOCC_CAVEOLA		0.518791	0.177431	1.51689	0.230598
KEGG_ENDOCYTOSIS	KEGG_ENDOCYTOSIS		5.23412	0.39875	68.7045	0.207654
GOBP_RECEPTOR_MEDIATED_ENDOCYTOSIS	GOBP_RECEPTOR_MEDIATED_ENDOCYTOSIS		1.40006	0.320519	6.11562	0.654614
GOBP_REGULATION_OF_CLATHRIN_DEPENDENT_ENDOCYTOSIS	GOBP_REGULATION_OF_CLATHRIN_DEPENDENT_ENDOCYTOSIS		4.08276	1.20449	13.839	0.0239026
GOBP_MACROPINOCYTOSIS	GOBP_MACROPINOCYTOSIS		1.77255	0.807502	3.89095	0.153589
RAB5B	RAB5B		1.86821	1.0692	3.26433	0.0281679
ATG9A	ATG9A		1.21165	0.622533	2.35828	0.572046
HTT	HTT		1.07456	0.520504	2.21841	0.845823
Endocytic_coat	Endocytic_coat		5.55836	0.976172	31.6495	0.0532621
Endocytic_actin	Endocytic_actin		2.74443	1.11191	6.77384	0.0285189
Endocytic_scission	Endocytic_scission		1.0846	0.53333	2.20568	0.822574
Endocytic_uncoat	Endocytic_uncoat		1.37286	0.518137	3.63753	0.523856
GSEA_GOBP_MEMBRANE_RAFT_ASSEMBLY	GSEA_GOBP_MEMBRANE_RAFT_ASSEMBLY		2.87249	1.17189	7.04095	0.0210707
ATP2B2	ATP2B2		0.930854	0.75475	1.14805	0.503077
HSP90AB1	HSP90AB1		0.960823	0.591501	1.56074	0.871728
STUB1	STUB1		1.70194	1.07966	2.68289	0.0220187
CUL5	CUL5		0.535974	0.285846	1.00498	0.0518362
FLOT1	FLOT1		0.928693	0.518638	1.66295	0.803451
FLOT2	FLOT2		1.20301	0.732917	1.97462	0.464771
Cathepsins	Cathepsins		0.785112	0.375149	1.64309	0.520829
CTSB	CTSB		1.08306	0.682613	1.71841	0.734788
GUSB	GUSB		1.14841	0.935334	1.41002	0.186329
GLB1	GLB1		1.15327	0.595975	2.23171	0.672015
Glycolysis_Signature	Glycolysis_Signature		1.55701	0.894338	2.71069	0.117536
VEGF_Signature	VEGF_Signature		1.65353	1.0866	2.51625	0.0188923
SEMENZA_HIF1_TARGETS	SEMENZA_HIF1_TARGETS		1.53171	0.847683	2.7677	0.157795
LAMP1	LAMP1		1.50416	0.890807	2.53984	0.126672
LAMP2	LAMP2		1.3649	0.828881	2.24756	0.221538
SLC46A3	SLC46A3		1.56831	1.01098	2.4329	0.0445701
GSEA_LYSOSOME_M13845	GSEA_LYSOSOME_M13845		1.96162	0.547053	7.03398	0.301074
GSEA_LYSOSOMAL_MEMBRANE_M14296	GSEA_LYSOSOMAL_MEMBRANE_M14296		0.683952	0.341069	1.37154	0.284608
GSEA_LYSOSOME_ORGANIZATION_AND_BIOGENESIS_M5971	GSEA_LYSOSOME_ORGANIZATION_AND_BIOGENESIS_M5971		0.550917	0.205446	1.47732	0.236181
GSEA_KEGG_LYSOSOME_M11266	GSEA_KEGG_LYSOSOME_M11266		6.42618	1.26545	32.6334	0.0248373
SLX4	SLX4		1.07719	0.575702	2.01551	0.816069
GSEA_KEGG_ABC_TRANSPORTERS_M11911	GSEA_KEGG_ABC_TRANSPORTERS_M11911		1.05622	0.660842	1.68816	0.819167
CCNB1	CCNB1		1.36002	0.931781	1.98507	0.110993
Metabolic_sig_Trop2_TNBC_Survival	Metabolic_sig_Trop2_TNBC_Survival		2.35979	1.04678	5.31976	0.0384338
B_cells_memory	B_cells_memory		0.748387	0.505289	1.10844	0.148111
B_cells_naive	B_cells_naive		0.752626	0.49241	1.15036	0.189227
Dendritic_cells_activated	Dendritic_cells_activated		0.605772	0.374325	0.980324	0.0412634
Dendritic_cells_resting	Dendritic_cells_resting		0.546097	0.305555	0.976	0.0411554
Eosinophils	Eosinophils		0.672803	0.36639	1.23547	0.201234
Macrophages_M0	Macrophages_M0		0.603878	0.350432	1.04063	0.0692868
Macrophages_M1	Macrophages_M1		0.665113	0.444858	0.994421	0.0468973
Macrophages_M2	Macrophages_M2		0.551146	0.32077	0.946976	0.0309868
Mast_cells_resting	Mast_cells_resting		0.841301	0.473811	1.49382	0.555248
Mast_cells_activated	Mast_cells_activated		0.889007	0.486348	1.62504	0.702246
Monocytes_median	Monocytes_median		0.549435	0.319099	0.946036	0.0307682
Neutrophils	Neutrophils		0.677375	0.331705	1.38327	0.284929
NK_cells_resting	NK_cells_resting		0.674413	0.423322	1.07444	0.097357
NK_cells_activated	NK_cells_activated		0.709796	0.459898	1.09548	0.1216
Plasma_cells	Plasma_cells		0.773148	0.471119	1.2688	0.308682
T_cells_CD4_memory_activated	T_cells_CD4_memory_activated		0.666289	0.447449	0.992159	0.0456393
T_cells_CD4_memory_resting	T_cells_CD4_memory_resting		0.749227	0.536338	1.04662	0.090491
T_cells_CD4_naive	T_cells_CD4_naive		0.722012	0.488554	1.06703	0.102174
T_cells_CD8	T_cells_CD8		0.753288	0.523379	1.08419	0.127287
T_cells_follicular_helper	T_cells_follicular_helper		0.750181	0.521664	1.0788	0.120963
T_cells_gamma_delta	T_cells_gamma_delta		0.706581	0.455199	1.09679	0.121583
T_cells_regulatory_Tregs	T_cells_regulatory_Tregs		0.715547	0.498841	1.02639	0.0689972
AURKA	AURKA		0.931334	0.656104	1.32202	0.690612
MKI67	MKI67		0.928411	0.714171	1.20692	0.578938
Proliferation_MDX	Proliferation_MDX		0.903076	0.575021	1.41829	0.658016
TYMS	TYMS		0.80067	0.619438	1.03493	0.0895482
DHFR	DHFR		1.00474	0.651336	1.5499	0.982932
PDCD1	PDCD1		0.860761	0.606883	1.22084	0.400411
CD274	CD274		0.745639	0.557336	0.997561	0.048109
CTLA4	CTLA4		0.720532	0.552944	0.938914	0.0152401
VEGFA	VEGFA		1.1579	0.892743	1.50182	0.269198
NTRK1	NTRK1		1.05044	0.700405	1.57541	0.811904
NTRK2	NTRK2		0.952244	0.802895	1.12937	0.573979
NTRK3	NTRK3		0.842054	0.703562	1.00781	0.060776
Her2_amplicon_MDX	Her2_amplicon_MDX		3.4869	1.37857	8.81966	0.00833857
Hypoxia_Angiogenesis_Inflammatory_MDX	Hypoxia_Angiogenesis_Inflammatory_MDX		1.55098	1.0446	2.30282	0.0295286
ERBB2	ERBB2		1.69858	1.30377	2.21296	8.6636e-05
NECTIN4	NECTIN4		1.36385	1.0437	1.78221	0.0230089
ERBB3	ERBB3		1.15089	0.872055	1.51889	0.320793
FOLR1	FOLR1		0.960894	0.781697	1.18117	0.704829
MSLN	MSLN		1.00079	0.867204	1.15494	0.991428
F3	F3		1.12272	0.8634	1.45993	0.387667
MET	MET		0.943004	0.751756	1.18291	0.611833
SLC39A6	SLC39A6		1.27059	0.836499	1.92995	0.261491
TPBG	TPBG		1.65052	1.09641	2.48465	0.0163504
ROR2	ROR2		0.839955	0.622636	1.13312	0.253546
CD276	CD276		1.52019	0.917333	2.51923	0.104129
VTCN1	VTCN1		1.06806	0.902259	1.26432	0.444292
CEACAM5	CEACAM5		1.24624	1.0434	1.48851	0.0151547
CCR2	CCR2		0.830523	0.63601	1.08452	0.172574
STING1	STING1		0.782965	0.497065	1.23331	0.291243
FOLH1	FOLH1		0.97584	0.719317	1.32384	0.875114
LY75	LY75		0.748845	0.550104	1.01939	0.0660707
ROR1	ROR1		0.899467	0.652272	1.24034	0.518124
Genefu_Correlation_to_centroid_PAM50_Basal	Genefu_Correlation_to_centroid_PAM50_Basal		0.464778	0.214666	1.0063	0.0518911
Genefu_Correlation_to_centroid_PAM50_Normal	Genefu_Correlation_to_centroid_PAM50_Normal		0.279319	0.0619139	1.26012	0.0970792

### Sheet: 5a. TNBC_FDR corrected
Signature	Variable	Units	HazardRatio	Lower	Upper	Pvalue	Rank	adj. alpha	Sig.
Module7_ERBB2_sig_ave_weighted	Module7_ERBB2_sig_ave_weighted		2.04164	1.48374	2.80931	1.17168e-05	1	0.000242718	yes		FDR	0.05
ERBB2	ERBB2		1.69858	1.30377	2.21296	8.6636e-05	2	0.000485437	yes		k	206
Pathologic_response_ER.Neg	Pathologic_response_ER.Neg		16.6393	3.7142	74.5423	0.000237897	3	0.000728155	yes
Genefu_Luminal_index_Correlation_to_centroid_PAM50_Her2	Genefu_Luminal_index_Correlation_to_centroid_PAM50_Her2		9.99527	2.47566	40.3551	0.00122478	4	0.000970874	no
EGFR	EGFR		1.59797	1.17191	2.17892	0.00305026	5	0.00121359	no
SH3GL1	SH3GL1		2.32678	1.28093	4.22655	0.00555561	6	0.00145631	no
Her2_amplicon_MDX	Her2_amplicon_MDX		3.4869	1.37857	8.81966	0.00833857	7	0.00169903	no
PMID_17493263_second_luminal	PMID_17493263_second_luminal		2.29836	1.23629	4.27283	0.00852809	8	0.00194175	no
PARP_Sensitivity_Signature_POSITIVE	PARP_Sensitivity_Signature_POSITIVE		0.36067	0.162561	0.80021	0.0121372	9	0.00218447	no
VCpred	VCpred		0.787283	0.65163	0.951177	0.0131846	10	0.00242718	no
GSEA_HALLMARK_ESTROGEN_RESPONSE_EARLY	GSEA_HALLMARK_ESTROGEN_RESPONSE_EARLY		5.96293	1.43894	24.7102	0.0138293	11	0.0026699	no
CEACAM5	CEACAM5		1.24624	1.0434	1.48851	0.0151547	12	0.00291262	no
CTLA4	CTLA4		0.720532	0.552944	0.938914	0.0152401	13	0.00315534	no
TPBG	TPBG		1.65052	1.09641	2.48465	0.0163504	14	0.00339806	no
VEGF_Signature	VEGF_Signature		1.65353	1.0866	2.51625	0.0188923	15	0.00364078	no
ARID1A	ARID1A		0.359285	0.150983	0.854969	0.0206566	16	0.0038835	no
GSEA_GOBP_MEMBRANE_RAFT_ASSEMBLY	GSEA_GOBP_MEMBRANE_RAFT_ASSEMBLY		2.87249	1.17189	7.04095	0.0210707	17	0.00412621	no
STUB1	STUB1		1.70194	1.07966	2.68289	0.0220187	18	0.00436893	no
NECTIN4	NECTIN4		1.36385	1.0437	1.78221	0.0230089	19	0.00461165	no
GOBP_REGULATION_OF_CLATHRIN_DEPENDENT_ENDOCYTOSIS	GOBP_REGULATION_OF_CLATHRIN_DEPENDENT_ENDOCYTOSIS		4.08276	1.20449	13.839	0.0239026	20	0.00485437	no
GSEA_KEGG_LYSOSOME_M11266	GSEA_KEGG_LYSOSOME_M11266		6.42618	1.26545	32.6334	0.0248373	21	0.00509709	no
RAB5B	RAB5B		1.86821	1.0692	3.26433	0.0281679	22	0.00533981	no
Endocytic_actin	Endocytic_actin		2.74443	1.11191	6.77384	0.0285189	23	0.00558252	no
AKT1	AKT1		1.58597	1.04741	2.40143	0.029347	24	0.00582524	no
Hypoxia_Angiogenesis_Inflammatory_MDX	Hypoxia_Angiogenesis_Inflammatory_MDX		1.55098	1.0446	2.30282	0.0295286	25	0.00606796	no
Monocytes_median	Monocytes_median		0.549435	0.319099	0.946036	0.0307682	26	0.00631068	no
Macrophages_M2	Macrophages_M2		0.551146	0.32077	0.946976	0.0309868	27	0.0065534	no
Original_mammaprint	Original_mammaprint		0.403239	0.175196	0.928111	0.0327309	28	0.00679612	no
TACSTD2	TACSTD2		1.28443	1.01973	1.61785	0.0335141	29	0.00703883	no
ICS5	ICS5		0.625768	0.40518	0.966449	0.0345277	30	0.00728155	no
Metabolic_sig_Trop2_TNBC_Survival	Metabolic_sig_Trop2_TNBC_Survival		2.35979	1.04678	5.31976	0.0384338	31	0.00752427	no
PMID_17493263_luminal_epithelial	PMID_17493263_luminal_epithelial		1.47624	1.0207	2.13509	0.0385671	32	0.00776699	no
Dendritic_cells_resting	Dendritic_cells_resting		0.546097	0.305555	0.976	0.0411554	33	0.00800971	no
Chemokine12	Chemokine12		0.723525	0.530318	0.987122	0.0411776	34	0.00825243	no
Dendritic_cells_activated	Dendritic_cells_activated		0.605772	0.374325	0.980324	0.0412634	35	0.00849515	no
SLC46A3	SLC46A3		1.56831	1.01098	2.4329	0.0445701	36	0.00873786	no
T_cells_CD4_memory_activated	T_cells_CD4_memory_activated		0.666289	0.447449	0.992159	0.0456393	37	0.00898058	no
Macrophages_M1	Macrophages_M1		0.665113	0.444858	0.994421	0.0468973	38	0.0092233	no
CD274	CD274		0.745639	0.557336	0.997561	0.048109	39	0.00946602	no
CUL5	CUL5		0.535974	0.285846	1.00498	0.0518362	40	0.00970874	no
Genefu_Correlation_to_centroid_PAM50_Basal	Genefu_Correlation_to_centroid_PAM50_Basal		0.464778	0.214666	1.0063	0.0518911	41	0.00995146	no
B_cells	B_cells		0.730898	0.532155	1.00387	0.052851	42	0.0101942	no
Endocytic_coat	Endocytic_coat		5.55836	0.976172	31.6495	0.0532621	43	0.0104369	no
PMID_17493263_fibroblast	PMID_17493263_fibroblast		1.30744	0.992837	1.72174	0.0562906	44	0.0106796	no
NTRK3	NTRK3		0.842054	0.703562	1.00781	0.060776	45	0.0109223	no
MTUS1	MTUS1		1.33306	0.987016	1.80043	0.0608286	46	0.011165	no
PARP_Sensitivity_Signature_NEGATIVE	PARP_Sensitivity_Signature_NEGATIVE		2.22804	0.95482	5.19903	0.0638786	47	0.0114078	no
LY75	LY75		0.748845	0.550104	1.01939	0.0660707	48	0.0116505	no
T_cells_regulatory_Tregs	T_cells_regulatory_Tregs		0.715547	0.498841	1.02639	0.0689972	49	0.0118932	no
Macrophages_M0	Macrophages_M0		0.603878	0.350432	1.04063	0.0692868	50	0.0121359	no
Module5_TcellBcell	Module5_TcellBcell		0.709385	0.486169	1.03509	0.0748999	51	0.0123786	no
CYP3A5	CYP3A5		1.33291	0.966897	1.83746	0.0793555	52	0.0126214	no
Dendritic_cells	Dendritic_cells		0.653219	0.404699	1.05435	0.081283	53	0.0128641	no
TYMS	TYMS		0.80067	0.619438	1.03493	0.0895482	54	0.0131068	no
cmyc	cmyc		0.779125	0.583627	1.04011	0.090422	55	0.0133495	no
T_cells_CD4_memory_resting	T_cells_CD4_memory_resting		0.749227	0.536338	1.04662	0.090491	56	0.0135922	no
pik3cags	pik3cags		31.0938	0.580511	1665.47	0.0906074	57	0.013835	no
HS_Green15	HS_Green15		8.19792	0.716658	93.7769	0.090641	58	0.0140777	no
Genefu_Correlation_to_centroid_PAM50_Normal	Genefu_Correlation_to_centroid_PAM50_Normal		0.279319	0.0619139	1.26012	0.0970792	59	0.0143204	no
NK_cells_resting	NK_cells_resting		0.674413	0.423322	1.07444	0.097357	60	0.0145631	no
T_cells_CD4_naive	T_cells_CD4_naive		0.722012	0.488554	1.06703	0.102174	61	0.0148058	no
HS_Red1	HS_Red1		0.450565	0.17284	1.17455	0.10292	62	0.0150485	no
CD276	CD276		1.52019	0.917333	2.51923	0.104129	63	0.0152913	no
CCNB1	CCNB1		1.36002	0.931781	1.98507	0.110993	64	0.015534	no
Glycolysis_Signature	Glycolysis_Signature		1.55701	0.894338	2.71069	0.117536	65	0.0157767	no
T_cells_follicular_helper	T_cells_follicular_helper		0.750181	0.521664	1.0788	0.120963	66	0.0160194	no
T_cells_gamma_delta	T_cells_gamma_delta		0.706581	0.455199	1.09679	0.121583	67	0.0162621	no
NK_cells_activated	NK_cells_activated		0.709796	0.459898	1.09548	0.1216	68	0.0165049	no
LAMP1	LAMP1		1.50416	0.890807	2.53984	0.126672	69	0.0167476	no
T_cells_CD8	T_cells_CD8		0.753288	0.523379	1.08419	0.127287	70	0.0169903	no
CDKN2D	CDKN2D		0.704485	0.448449	1.1067	0.128504	71	0.017233	no
B_cells_memory	B_cells_memory		0.748387	0.505289	1.10844	0.148111	72	0.0174757	no
olaparib_Sensitivity	olaparib_Sensitivity		1.78303	0.813426	3.90842	0.148666	73	0.0177184	no
GOBP_MACROPINOCYTOSIS	GOBP_MACROPINOCYTOSIS		1.77255	0.807502	3.89095	0.153589	74	0.0179612	no
STAT1	STAT1		0.824626	0.632372	1.07533	0.154527	75	0.0182039	no
SEMENZA_HIF1_TARGETS	SEMENZA_HIF1_TARGETS		1.53171	0.847683	2.7677	0.157795	76	0.0184466	no
CCR2	CCR2		0.830523	0.63601	1.08452	0.172574	77	0.0186893	no
Genefu_Luminal_index_Correlation_to_centroid_PAM50_LumB	Genefu_Luminal_index_Correlation_to_centroid_PAM50_LumB		2.75844	0.637366	11.9382	0.174651	78	0.018932	no
SLC19A1	SLC19A1		0.759844	0.510296	1.13143	0.176353	79	0.0191748	no
PARP_sensitivity_MDACC_NPJ	PARP_sensitivity_MDACC_NPJ		3.15894	0.578215	17.2581	0.184291	80	0.0194175	no
CCND3	CCND3		0.698033	0.409951	1.18856	0.185557	81	0.0196602	no
GUSB	GUSB		1.14841	0.935334	1.41002	0.186329	82	0.0199029	no
B_cells_naive	B_cells_naive		0.752626	0.49241	1.15036	0.189227	83	0.0201456	no
GSEA_HALLMARK_ESTROGEN_RESPONSE_LATE	GSEA_HALLMARK_ESTROGEN_RESPONSE_LATE		2.57036	0.62095	10.6397	0.192739	84	0.0203883	no
Module3_IFN	Module3_IFN		0.831729	0.627285	1.10281	0.200515	85	0.0206311	no
Eosinophils	Eosinophils		0.672803	0.36639	1.23547	0.201234	86	0.0208738	no
KEGG_ENDOCYTOSIS	KEGG_ENDOCYTOSIS		5.23412	0.39875	68.7045	0.207654	87	0.0211165	no
LAMP2	LAMP2		1.3649	0.828881	2.24756	0.221538	88	0.0213592	no
GOCC_CAVEOLA	GOCC_CAVEOLA		0.518791	0.177431	1.51689	0.230598	89	0.0216019	no
GSEA_LYSOSOME_ORGANIZATION_AND_BIOGENESIS_M5971	GSEA_LYSOSOME_ORGANIZATION_AND_BIOGENESIS_M5971		0.550917	0.205446	1.47732	0.236181	90	0.0218447	no
TFEB	TFEB		0.757412	0.476861	1.20302	0.2392	91	0.0220874	no
TK1	TK1		1.23052	0.86907	1.74231	0.242369	92	0.0223301	no
HS_Red8	HS_Red8		0.753749	0.468918	1.21159	0.243058	93	0.0225728	no
pSTAT3_Sig	pSTAT3_Sig		0.993784	0.983229	1.00445	0.252384	94	0.0228155	no
ROR2	ROR2		0.839955	0.622636	1.13312	0.253546	95	0.0230583	no
PMID_17493263_interferon	PMID_17493263_interferon		0.83682	0.613635	1.14118	0.260349	96	0.023301	no
SLC39A6	SLC39A6		1.27059	0.836499	1.92995	0.261491	97	0.0235437	no
CAV1	CAV1		1.17618	0.884451	1.56413	0.264543	98	0.0237864	no
VEGFA	VEGFA		1.1579	0.892743	1.50182	0.269198	99	0.0240291	no
Scorr_PTEN_Present_Correlation_PNAS_correlated	Scorr_PTEN_Present_Correlation_PNAS_correlated		0.647691	0.295346	1.42038	0.278327	100	0.0242718	no
GSEA_LYSOSOMAL_MEMBRANE_M14296	GSEA_LYSOSOMAL_MEMBRANE_M14296		0.683952	0.341069	1.37154	0.284608	101	0.0245146	no
Neutrophils	Neutrophils		0.677375	0.331705	1.38327	0.284929	102	0.0247573	no
STING1	STING1		0.782965	0.497065	1.23331	0.291243	103	0.025	no
TAMR13_scores	TAMR13_scores		1.16515	0.872929	1.55519	0.299504	104	0.0252427	no
GSEA_LYSOSOME_M13845	GSEA_LYSOSOME_M13845		1.96162	0.547053	7.03398	0.301074	105	0.0254854	no
Mast_cells	Mast_cells		1.16146	0.873928	1.54359	0.302363	106	0.0257282	no
ABCB1	ABCB1		0.829365	0.57902	1.18795	0.307476	107	0.0259709	no
Plasma_cells	Plasma_cells		0.773148	0.471119	1.2688	0.308682	108	0.0262136	no
ANXA1	ANXA1		0.860462	0.642491	1.15238	0.313288	109	0.0264563	no
ERBB3	ERBB3		1.15089	0.872055	1.51889	0.320793	110	0.026699	no
Genefu_Luminal_index_Correlation_to_centroid_PAM50_LumA	Genefu_Luminal_index_Correlation_to_centroid_PAM50_LumA		1.61335	0.621696	4.18678	0.325571	111	0.0269417	no
HALLMARK_DNA_REPAIR	HALLMARK_DNA_REPAIR		0.350098	0.0399859	3.06529	0.343082	112	0.0271845	no
HRD_Race_Classifier	HRD_Race_Classifier		0.551002	0.158934	1.91025	0.347418	113	0.0274272	no
PARP1	PARP1		0.78588	0.467938	1.31985	0.362365	114	0.0276699	no
MPG	MPG		1.27028	0.754776	2.13787	0.367731	115	0.0279126	no
Residual_disease_ER.Pos	Residual_disease_ER.Pos		0.535313	0.134437	2.13156	0.375402	116	0.0281553	no
ABCC3	ABCC3		0.880351	0.662839	1.16924	0.378795	117	0.0283981	no
F3	F3		1.12272	0.8634	1.45993	0.387667	118	0.0286408	no
PDCD1	PDCD1		0.860761	0.606883	1.22084	0.400411	119	0.0288835	no
TOP1	TOP1		1.42873	0.620121	3.29174	0.402117	120	0.0291262	no
MGMT	MGMT		0.822462	0.513248	1.31797	0.416564	121	0.0293689	no
olaparib_Resistance	olaparib_Resistance		1.25738	0.722801	2.18731	0.417495	122	0.0296117	no
FOXM1	FOXM1		0.905628	0.707175	1.15977	0.432178	123	0.0298544	no
FAT1	FAT1		1.13366	0.827511	1.55307	0.434739	124	0.0300971	no
CDK6	CDK6		1.13489	0.824281	1.56254	0.438016	125	0.0303398	no
VTCN1	VTCN1		1.06806	0.902259	1.26432	0.444292	126	0.0305825	no
CYP3A4	CYP3A4		1.14639	0.806248	1.63003	0.446817	127	0.0308252	no
FLOT2	FLOT2		1.20301	0.732917	1.97462	0.464771	128	0.031068	no
CDK4	CDK4		0.792098	0.415324	1.51068	0.479229	129	0.0313107	no
PGR	PGR		0.879123	0.611133	1.26463	0.487408	130	0.0315534	no
PMCA2_ATP2B2	PMCA2_ATP2B2		0.930854	0.75475	1.14805	0.503077	131	0.0317961	no
ATP2B2	ATP2B2		0.930854	0.75475	1.14805	0.503077	132	0.0320388	no
BIOCARTA_DNAFRAGMENT_PATHWAY	BIOCARTA_DNAFRAGMENT_PATHWAY		0.793383	0.396066	1.58927	0.513779	133	0.0322816	no
ROR1	ROR1		0.899467	0.652272	1.24034	0.518124	134	0.0325243	no
Cathepsins	Cathepsins		0.785112	0.375149	1.64309	0.520829	135	0.032767	no
Endocytic_uncoat	Endocytic_uncoat		1.37286	0.518137	3.63753	0.523856	136	0.0330097	no
RB1_PTEN_loss	RB1_PTEN_loss		1.20834	0.670869	2.17642	0.528462	137	0.0332524	no
Early_Relapse_ER.Neg_median_MDX	Early_Relapse_ER.Neg_median_MDX		0.643018	0.158395	2.6104	0.536757	138	0.0334951	no
ERCC1	ERCC1		1.18914	0.684733	2.06513	0.538463	139	0.0337379	no
Early_Relapse_ER.Pos	Early_Relapse_ER.Pos		0.676615	0.18571	2.46518	0.553717	140	0.0339806	no
Mast_cells_resting	Mast_cells_resting		0.841301	0.473811	1.49382	0.555248	141	0.0342233	no
RB1	RB1		1.14404	0.729835	1.79332	0.557373	142	0.034466	no
TOP2A	TOP2A		0.929985	0.723333	1.19568	0.571306	143	0.0347087	no
ATG9A	ATG9A		1.21165	0.622533	2.35828	0.572046	144	0.0349515	no
NTRK2	NTRK2		0.952244	0.802895	1.12937	0.573979	145	0.0351942	no
MKI67	MKI67		0.928411	0.714171	1.20692	0.578938	146	0.0354369	no
ABCC1	ABCC1		1.14427	0.697584	1.87699	0.593527	147	0.0356796	no
PMID_17493263_basal_epithelial	PMID_17493263_basal_epithelial		0.940631	0.749736	1.18013	0.59691	148	0.0359223	no
MET	MET		0.943004	0.751756	1.18291	0.611833	149	0.036165	no
E2F4_scores	E2F4_scores		0.995852	0.979513	1.01246	0.622429	150	0.0364078	no
KRAS_HRAS_NRAS	KRAS_HRAS_NRAS		0.867932	0.492284	1.53023	0.624442	151	0.0366505	no
GOBP_RECEPTOR_MEDIATED_ENDOCYTOSIS	GOBP_RECEPTOR_MEDIATED_ENDOCYTOSIS		1.40006	0.320519	6.11562	0.654614	152	0.0368932	no
Proliferation_MDX	Proliferation_MDX		0.903076	0.575021	1.41829	0.658016	153	0.0371359	no
RISK_OncotypeDX_score	RISK_OncotypeDX_score		1.00422	0.985444	1.02336	0.661691	154	0.0373786	no
CDK2	CDK2		0.880285	0.489406	1.58335	0.670321	155	0.0376214	no
GLB1	GLB1		1.15327	0.595975	2.23171	0.672015	156	0.0378641	no
FGFR2_ERBB2	FGFR2_ERBB2		1.06557	0.792939	1.43194	0.673595	157	0.0381068	no
AURKA	AURKA		0.931334	0.656104	1.32202	0.690612	158	0.0383495	no
Mast_cells_activated	Mast_cells_activated		0.889007	0.486348	1.62504	0.702246	159	0.0385922	no
FOLR1	FOLR1		0.960894	0.781697	1.18117	0.704829	160	0.038835	no
MAPs_Mitotic_kinases_neoadj_chemo17	MAPs_Mitotic_kinases_neoadj_chemo17		1.08092	0.708439	1.64925	0.718121	161	0.0390777	no
RISK_GGI	RISK_GGI		1.20577	0.431589	3.36869	0.721115	162	0.0393204	no
ESR1	ESR1		1.03432	0.850925	1.25724	0.734708	163	0.0395631	no
CTSB	CTSB		1.08306	0.682613	1.71841	0.734788	164	0.0398058	no
RAB5A	RAB5A		0.897414	0.465098	1.73157	0.746875	165	0.0400485	no
Pathologic_response_ER.Pos	Pathologic_response_ER.Pos		1.2386	0.326457	4.69934	0.753124	166	0.0402913	no
CUL7	CUL7		1.08704	0.644131	1.83448	0.754612	167	0.040534	no
Module11_Prolif	Module11_Prolif		0.929597	0.586097	1.47441	0.756406	168	0.0407767	no
MAPs_Mitotic_kinases_neoadj_chemo118	MAPs_Mitotic_kinases_neoadj_chemo118		1.26253	0.242752	6.5663	0.781699	169	0.0410194	no
CDK12	CDK12		0.89599	0.408298	1.9662	0.784172	170	0.0412621	no
MOTERA_sig_ESR1_mutations_Cancer_Res_2021	MOTERA_sig_ESR1_mutations_Cancer_Res_2021		1.10634	0.529948	2.30965	0.787844	171	0.0415049	no
Retinoblastoma_pathway_loss_of_function_Rbsig	Retinoblastoma_pathway_loss_of_function_Rbsig		0.950493	0.644218	1.40238	0.798054	172	0.0417476	no
FLOT1	FLOT1		0.928693	0.518638	1.66295	0.803451	173	0.0419903	no
RISK_GENE70_score	RISK_GENE70_score		0.876518	0.296607	2.59024	0.81157	174	0.042233	no
NTRK1	NTRK1		1.05044	0.700405	1.57541	0.811904	175	0.0424757	no
RISK_PAM50_ROR	RISK_PAM50_ROR	Intermediate	0.842083	0.203605	3.48275	0.812437	176	0.0427184	no
SLX4	SLX4		1.07719	0.575702	2.01551	0.816069	177	0.0429612	no
MUC4	MUC4		0.977914	0.810033	1.18059	0.816224	178	0.0432039	no
RISK_GGI_score	RISK_GGI_score		0.958659	0.671397	1.36883	0.816283	179	0.0434466	no
CCNE1	CCNE1		1.03979	0.7473	1.44676	0.816897	180	0.0436893	no
GSEA_KEGG_ABC_TRANSPORTERS_M11911	GSEA_KEGG_ABC_TRANSPORTERS_M11911		1.05622	0.660842	1.68816	0.819167	181	0.043932	no
Endocytic_scission	Endocytic_scission		1.0846	0.53333	2.20568	0.822574	182	0.0441748	no
PROM1	PROM1		1.01455	0.891979	1.15397	0.825935	183	0.0444175	no
RISK_PAM50_ROR	RISK_PAM50_ROR	Low	0.816284	0.111925	5.95325	0.841294	184	0.0446602	no
cMET_FAK_CDK2_axis	cMET_FAK_CDK2_axis		0.964234	0.668537	1.39072	0.845464	185	0.0449029	no
HTT	HTT		1.07456	0.520504	2.21841	0.845823	186	0.0451456	no
PMID_17493263_Kras2	PMID_17493263_Kras2		0.940758	0.489761	1.80706	0.854514	187	0.0453883	no
RAD51	RAD51		1.04308	0.657753	1.65414	0.85772	188	0.0456311	no
Residual_disease_ER.Neg	Residual_disease_ER.Neg		0.904567	0.295852	2.76571	0.860375	189	0.0458738	no
TP53	TP53		0.966073	0.657337	1.41981	0.860532	190	0.0461165	no
HSP90AB1	HSP90AB1		0.960823	0.591501	1.56074	0.871728	191	0.0463592	no
FOLH1	FOLH1		0.97584	0.719317	1.32384	0.875114	192	0.0466019	no
PMID_17493263_proliferation	PMID_17493263_proliferation		0.973478	0.673308	1.40747	0.886368	193	0.0468447	no
BIOCARTA_ATRBRCA_PATHWAY20	BIOCARTA_ATRBRCA_PATHWAY20		0.949376	0.334398	2.69534	0.922267	194	0.0470874	no
NRG1	NRG1		1.01188	0.796037	1.28625	0.923135	195	0.0473301	no
RISK_PAM50_ROR_score	RISK_PAM50_ROR_score		1.00084	0.983497	1.0185	0.924607	196	0.0475728	no
Scorr_PTEN_Present_Correlation_PNAS_anticorrelated	Scorr_PTEN_Present_Correlation_PNAS_anticorrelated		0.955775	0.347986	2.62513	0.930079	197	0.0478155	no
SLC29A1	SLC29A1		0.990037	0.728465	1.34553	0.948995	198	0.0480583	no
RISK_GENE70	RISK_GENE70		0.955587	0.231223	3.9492	0.949964	199	0.048301	no
ESR_PGR_ave	ESR_PGR_ave		0.99099	0.732738	1.34026	0.953145	200	0.0485437	no
GOMF_DNA_TOPOISOMERASE_ACTIVITY	GOMF_DNA_TOPOISOMERASE_ACTIVITY		0.981336	0.500334	1.92475	0.956284	201	0.0487864	no
DHFR	DHFR		1.00474	0.651336	1.5499	0.982932	202	0.0490291	no
MSLN	MSLN		1.00079	0.867204	1.15494	0.991428	203	0.0492718	no
RISK_OncotypeDX_.Sparano.et.al.2018.in.TAILORx..intermediate...11.to..26.	RISK_OncotypeDX_.Sparano.et.al.2018.in.TAILORx..intermediate...11.to..26.	Intermediate	3.02673e-07	0	Inf	0.997302	204	0.0495146	no
RISK_OncotypeDX_.Sparano.et.al.2018.in.TAILORx..intermediate...11.to..26.	RISK_OncotypeDX_.Sparano.et.al.2018.in.TAILORx..intermediate...11.to..26.	High	1	1	1	1	205	0.0497573	no
RISK_PAM50_ROR	RISK_PAM50_ROR	High	1	1	1	1	206	0.05	no
