## Supplementary Dataset 4 for "Multiplexed RNA-FISH-guided Laser Capture Microdissection RNA Sequencing Improves Breast Cancer Molecular Subtyping, Prognostic Classification, and Predicts Response to Antibody Drug Conjugates"

### Sheet: Overview
Description of tables
1. Multivariate cox proportional hazards model ran on continuous and categorical variables for all samples irrespective of subtype. Raw data with tumor size and node status included.
1a. Multivariate cox proportional hazards model ran on continuous and categorical variables for all samples irrespective of subtype. Tumor size and node status filtered and remaining gene and gene signature data sorted by ascending unadjusted p-values.
1b. Multivariate cox proportional hazards model ran on continuous and categorical variables for all samples irrespective of subtype. Tumor size and node status filtered and remaining gene and gene signature data sorted by FDR adjusted level of significance according to the Benjamini and Hochberg (1995) method.
2. Multivariate cox proportional hazards model ran on continuous and categorical variables for IHC surrogate luminal A subtype samples. Raw data with tumor size and node status included.
2a. Multivariate cox proportional hazards model ran on continuous and categorical variables for IHC surrogate luminal A subtype samples. Tumor size and node status filtered and remaining gene and gene signature data sorted by ascending unadjusted p-values.
2b. Multivariate cox proportional hazards model ran on continuous and categorical variables for IHC surrogate luminal A subtype samples. Tumor size and node status filtered and remaining gene and gene signature data sorted by FDR adjusted level of significance according to the Benjamini and Hochberg (1995) method.
3. Multivariate cox proportional hazards model ran on continuous and categorical variables for IHC surrogate luminal B subtype samples. Raw data with tumor size and node status included.
3a. Multivariate cox proportional hazards model ran on continuous and categorical variables for IHC surrogate luminal B subtype samples. Tumor size and node status filtered and remaining gene and gene signature data sorted by ascending unadjusted p-values.
3b. Multivariate cox proportional hazards model ran on continuous and categorical variables for IHC surrogate luminal B subtype samples. Tumor size and node status filtered and remaining gene and gene signature data sorted by FDR adjusted level of significance according to the Benjamini and Hochberg (1995) method.
4. Multivariate cox proportional hazards model ran on continuous and categorical variables for IHC surrogate Her2 subtype samples. Raw data with tumor size and node status included.
4a. Multivariate cox proportional hazards model ran on continuous and categorical variables for IHC surrogate Her2 subtype samples. Tumor size and node status filtered and remaining gene and gene signature data sorted by ascending unadjusted p-values.
4b. Multivariate cox proportional hazards model ran on continuous and categorical variables for IHC surrogate Her2 subtype samples. Tumor size and node status filtered and remaining gene and gene signature data sorted by FDR adjusted level of significance according to the Benjamini and Hochberg (1995) method.
5. Multivariate cox proportional hazards model ran on continuous and categorical variables for IHC surrogate TNBC subtype samples. Raw data with tumor size and node status included.
5a. Multivariate cox proportional hazards model ran on continuous and categorical variables for IHC surrogate TNBC subtype samples. Tumor size and node status filtered and remaining gene and gene signature data sorted by ascending unadjusted p-values.
5b. Multivariate cox proportional hazards model ran on continuous and categorical variables for IHC surrogate TNBC subtype samples. Tumor size and node status filtered and remaining gene and gene signature data sorted by FDR adjusted level of significance according to the Benjamini and Hochberg (1995) method.
Note: The clinical parameters for tumor size (pT1 vs pT2-pT4) and node status (pN0 vs pN1-3) were included as categorical variables that were ran with each individual gene or gene signature in a multivariate model.

### Sheet: 1. All samples_raw
Signature	Variable	Units	Missing	HazardRatio	Lower	Upper	Pvalue
RISK_OncotypeDX_.Sparano.et.al.2018.in.TAILORx..intermediate...11.to..26.	RISK_OncotypeDX_.Sparano.et.al.2018.in.TAILORx..intermediate...11.to..26.	High	0	1	1	1	1
RISK_OncotypeDX_.Sparano.et.al.2018.in.TAILORx..intermediate...11.to..26.	RISK_OncotypeDX_.Sparano.et.al.2018.in.TAILORx..intermediate...11.to..26.	Intermediate		0.731586	0.487294	1.09835	0.131684
RISK_OncotypeDX_.Sparano.et.al.2018.in.TAILORx..intermediate...11.to..26.	RISK_OncotypeDX_.Sparano.et.al.2018.in.TAILORx..intermediate...11.to..26.	Low		0.391794	0.22979	0.668014	0.000577556
RISK_OncotypeDX_.Sparano.et.al.2018.in.TAILORx..intermediate...11.to..26.	T	pT1	31	1	1	1	1
RISK_OncotypeDX_.Sparano.et.al.2018.in.TAILORx..intermediate...11.to..26.	T	pT2-4		2.34981	1.73497	3.18254	3.39044e-08
RISK_OncotypeDX_.Sparano.et.al.2018.in.TAILORx..intermediate...11.to..26.	N	pN0	38	1	1	1	1
RISK_OncotypeDX_.Sparano.et.al.2018.in.TAILORx..intermediate...11.to..26.	N	pN1-3		2.24949	1.66313	3.04257	1.42962e-07
RISK_GENE70	RISK_GENE70		0	2.11011	1.49922	2.96991	1.85174e-05
RISK_GENE70	T	pT1	31	1	1	1	1
RISK_GENE70	T	pT2-4		2.33751	1.72919	3.15983	3.3734e-08
RISK_GENE70	N	pN0	38	1	1	1	1
RISK_GENE70	N	pN1-3		2.31189	1.71249	3.12109	4.42122e-08
RISK_PAM50_ROR	RISK_PAM50_ROR	High	0	1	1	1	1
RISK_PAM50_ROR	RISK_PAM50_ROR	Intermediate		0.696861	0.468269	1.03704	0.0749722
RISK_PAM50_ROR	RISK_PAM50_ROR	Low		0.453449	0.292277	0.703496	0.000416349
RISK_PAM50_ROR	T	pT1	31	1	1	1	1
RISK_PAM50_ROR	T	pT2-4		2.2632	1.66903	3.06889	1.46689e-07
RISK_PAM50_ROR	N	pN0	38	1	1	1	1
RISK_PAM50_ROR	N	pN1-3		2.31788	1.71558	3.13164	4.3586e-08
RISK_GGI	RISK_GGI		0	1.98218	1.43816	2.732	2.91849e-05
RISK_GGI	T	pT1	31	1	1	1	1
RISK_GGI	T	pT2-4		2.26732	1.67259	3.07353	1.33616e-07
RISK_GGI	N	pN0	38	1	1	1	1
RISK_GGI	N	pN1-3		2.28824	1.6939	3.09111	6.86689e-08
ESR1	ESR1		0	0.943924	0.89981	0.990201	0.018117
ESR1	T	pT1	31	1	1	1	1
ESR1	T	pT2-4		2.47108	1.82879	3.33894	3.8462e-09
ESR1	N	pN0	38	1	1	1	1
ESR1	N	pN1-3		2.36638	1.74465	3.20967	3.04661e-08
PGR	PGR		0	0.883341	0.837064	0.932176	6.23958e-06
PGR	T	pT1	31	1	1	1	1
PGR	T	pT2-4		2.3055	1.70211	3.12279	6.83344e-08
PGR	N	pN0	38	1	1	1	1
PGR	N	pN1-3		2.49537	1.83928	3.38549	4.22596e-09
ESR_PGR_ave	ESR_PGR_ave		0	0.903332	0.856285	0.952964	0.000195
ESR_PGR_ave	T	pT1	31	1	1	1	1
ESR_PGR_ave	T	pT2-4		2.3748	1.75514	3.21323	2.06447e-08
ESR_PGR_ave	N	pN0	38	1	1	1	1
ESR_PGR_ave	N	pN1-3		2.46698	1.81724	3.34905	7.04441e-09
Genefu_Luminal_index_Correlation_to_centroid_PAM50_LumA	Genefu_Luminal_index_Correlation_to_centroid_PAM50_LumA		0	0.478605	0.349763	0.654908	4.1221e-06
Genefu_Luminal_index_Correlation_to_centroid_PAM50_LumA	T	pT1	31	1	1	1	1
Genefu_Luminal_index_Correlation_to_centroid_PAM50_LumA	T	pT2-4		2.23767	1.65225	3.03053	1.94161e-07
Genefu_Luminal_index_Correlation_to_centroid_PAM50_LumA	N	pN0	38	1	1	1	1
Genefu_Luminal_index_Correlation_to_centroid_PAM50_LumA	N	pN1-3		2.53854	1.87107	3.44413	2.16503e-09
Genefu_Luminal_index_Correlation_to_centroid_PAM50_LumB	Genefu_Luminal_index_Correlation_to_centroid_PAM50_LumB		0	1.29428	0.765301	2.1889	0.335944
Genefu_Luminal_index_Correlation_to_centroid_PAM50_LumB	T	pT1	31	1	1	1	1
Genefu_Luminal_index_Correlation_to_centroid_PAM50_LumB	T	pT2-4		2.47582	1.82449	3.35968	5.86709e-09
Genefu_Luminal_index_Correlation_to_centroid_PAM50_LumB	N	pN0	38	1	1	1	1
Genefu_Luminal_index_Correlation_to_centroid_PAM50_LumB	N	pN1-3		2.2023	1.62734	2.98039	3.14663e-07
GSEA_HALLMARK_ESTROGEN_RESPONSE_EARLY	GSEA_HALLMARK_ESTROGEN_RESPONSE_EARLY		0	0.529773	0.334384	0.839331	0.00681011
GSEA_HALLMARK_ESTROGEN_RESPONSE_EARLY	T	pT1	31	1	1	1	1
GSEA_HALLMARK_ESTROGEN_RESPONSE_EARLY	T	pT2-4		2.42889	1.79647	3.28394	8.07658e-09
GSEA_HALLMARK_ESTROGEN_RESPONSE_EARLY	N	pN0	38	1	1	1	1
GSEA_HALLMARK_ESTROGEN_RESPONSE_EARLY	N	pN1-3		2.41083	1.77522	3.27402	1.7459e-08
GSEA_HALLMARK_ESTROGEN_RESPONSE_LATE	GSEA_HALLMARK_ESTROGEN_RESPONSE_LATE		0	0.783947	0.44142	1.39226	0.406169
GSEA_HALLMARK_ESTROGEN_RESPONSE_LATE	T	pT1	31	1	1	1	1
GSEA_HALLMARK_ESTROGEN_RESPONSE_LATE	T	pT2-4		2.51496	1.86033	3.39995	2.03106e-09
GSEA_HALLMARK_ESTROGEN_RESPONSE_LATE	N	pN0	38	1	1	1	1
GSEA_HALLMARK_ESTROGEN_RESPONSE_LATE	N	pN1-3		2.27429	1.67765	3.08313	1.20498e-07
TAMR13_scores	TAMR13_scores		0	0.850894	0.770337	0.939875	0.00146304
TAMR13_scores	T	pT1	31	1	1	1	1
TAMR13_scores	T	pT2-4		2.42712	1.79471	3.28238	8.54706e-09
TAMR13_scores	N	pN0	38	1	1	1	1
TAMR13_scores	N	pN1-3		2.24306	1.66019	3.03056	1.42631e-07
E2F4_scores	E2F4_scores		0	1.01357	1.00648	1.02071	0.000167862
E2F4_scores	T	pT1	31	1	1	1	1
E2F4_scores	T	pT2-4		2.2409	1.64969	3.044	2.42783e-07
E2F4_scores	N	pN0	38	1	1	1	1
E2F4_scores	N	pN1-3		2.37282	1.75432	3.20937	2.04807e-08
MOTERA_sig_ESR1_mutations_Cancer_Res_2021	MOTERA_sig_ESR1_mutations_Cancer_Res_2021		0	0.732498	0.626623	0.856261	9.29947e-05
MOTERA_sig_ESR1_mutations_Cancer_Res_2021	T	pT1	31	1	1	1	1
MOTERA_sig_ESR1_mutations_Cancer_Res_2021	T	pT2-4		2.34694	1.73504	3.17462	3.10845e-08
MOTERA_sig_ESR1_mutations_Cancer_Res_2021	N	pN0	38	1	1	1	1
MOTERA_sig_ESR1_mutations_Cancer_Res_2021	N	pN1-3		2.4988	1.84131	3.39106	4.13601e-09
TACSTD2	TACSTD2		0	1.02146	0.90075	1.15835	0.740715
TACSTD2	T	pT1	31	1	1	1	1
TACSTD2	T	pT2-4		2.54084	1.88043	3.4332	1.26318e-09
TACSTD2	N	pN0	38	1	1	1	1
TACSTD2	N	pN1-3		2.22445	1.64493	3.00815	2.08061e-07
TFEB	TFEB		0	1.04907	0.834959	1.31808	0.680861
TFEB	T	pT1	31	1	1	1	1
TFEB	T	pT2-4		2.56546	1.89092	3.48063	1.42356e-09
TFEB	N	pN0	38	1	1	1	1
TFEB	N	pN1-3		2.24347	1.65866	3.03448	1.57337e-07
EGFR	EGFR		0	1.16705	1.06948	1.27353	0.000524829
EGFR	T	pT1	31	1	1	1	1
EGFR	T	pT2-4		2.54604	1.88709	3.4351	9.61647e-10
EGFR	N	pN0	38	1	1	1	1
EGFR	N	pN1-3		2.36771	1.74977	3.20389	2.32737e-08
Genefu_Correlation_to_centroid_PAM50_Her2	Genefu_Correlation_to_centroid_PAM50_Her2		0	2.34887	1.44891	3.80782	0.000531599
Genefu_Correlation_to_centroid_PAM50_Her2	T	pT1	31	1	1	1	1
Genefu_Correlation_to_centroid_PAM50_Her2	T	pT2-4		2.32781	1.71597	3.15779	5.61848e-08
Genefu_Correlation_to_centroid_PAM50_Her2	N	pN0	38	1	1	1	1
Genefu_Correlation_to_centroid_PAM50_Her2	N	pN1-3		2.2407	1.65805	3.0281	1.51402e-07
Module7_ERBB2_sig_ave_weighted	Module7_ERBB2_sig_ave_weighted		0	0.957131	0.865277	1.05874	0.39468
Module7_ERBB2_sig_ave_weighted	T	pT1	31	1	1	1	1
Module7_ERBB2_sig_ave_weighted	T	pT2-4		2.5512	1.88829	3.44683	1.05665e-09
Module7_ERBB2_sig_ave_weighted	N	pN0	38	1	1	1	1
Module7_ERBB2_sig_ave_weighted	N	pN1-3		2.25829	1.66944	3.05485	1.25965e-07
Module11_Prolif	Module11_Prolif		0	1.50044	1.23894	1.81714	3.28542e-05
Module11_Prolif	T	pT1	31	1	1	1	1
Module11_Prolif	T	pT2-4		2.21495	1.63086	3.00823	3.5523e-07
Module11_Prolif	N	pN0	38	1	1	1	1
Module11_Prolif	N	pN1-3		2.42442	1.7909	3.28204	9.99172e-09
CDK12	CDK12		0	0.960678	0.838827	1.10023	0.56213
CDK12	T	pT1	31	1	1	1	1
CDK12	T	pT2-4		2.54229	1.88182	3.43458	1.20823e-09
CDK12	N	pN0	38	1	1	1	1
CDK12	N	pN1-3		2.24251	1.65893	3.03139	1.5104e-07
CUL7	CUL7		0	1.041	0.76271	1.42083	0.800129
CUL7	T	pT1	31	1	1	1	1
CUL7	T	pT2-4		2.53669	1.87768	3.42698	1.32017e-09
CUL7	N	pN0	38	1	1	1	1
CUL7	N	pN1-3		2.23568	1.65414	3.02166	1.65651e-07
ARID1A	ARID1A		0	0.500173	0.33538	0.74594	0.000680566
ARID1A	T	pT1	31	1	1	1	1
ARID1A	T	pT2-4		2.44881	1.8114	3.31052	5.81538e-09
ARID1A	N	pN0	38	1	1	1	1
ARID1A	N	pN1-3		2.29015	1.69476	3.0947	6.88381e-08
ANXA1	ANXA1		0	1.06955	0.934737	1.22381	0.32799
ANXA1	T	pT1	31	1	1	1	1
ANXA1	T	pT2-4		2.57464	1.90316	3.48305	8.5917e-10
ANXA1	N	pN0	38	1	1	1	1
ANXA1	N	pN1-3		2.25726	1.66885	3.05315	1.26761e-07
MUC4	MUC4		0	1.14584	1.05125	1.24894	0.00195532
MUC4	T	pT1	31	1	1	1	1
MUC4	T	pT2-4		2.53806	1.87952	3.42733	1.22225e-09
MUC4	N	pN0	38	1	1	1	1
MUC4	N	pN1-3		2.26452	1.67591	3.05984	1.02517e-07
NRG1	NRG1		0	0.97452	0.863791	1.09944	0.674921
NRG1	T	pT1	31	1	1	1	1
NRG1	T	pT2-4		2.52555	1.86795	3.41465	1.74118e-09
NRG1	N	pN0	38	1	1	1	1
NRG1	N	pN1-3		2.23926	1.65667	3.02672	1.57667e-07
pSTAT3_Sig	pSTAT3_Sig		0	1.00205	0.998669	1.00545	0.234597
pSTAT3_Sig	T	pT1	31	1	1	1	1
pSTAT3_Sig	T	pT2-4		2.57843	1.90696	3.48632	7.55886e-10
pSTAT3_Sig	N	pN0	38	1	1	1	1
pSTAT3_Sig	N	pN1-3		2.2666	1.67579	3.06569	1.09196e-07
CCNE1	CCNE1		0	1.30714	1.14328	1.49448	8.87498e-05
CCNE1	T	pT1	31	1	1	1	1
CCNE1	T	pT2-4		2.31002	1.70505	3.12963	6.51551e-08
CCNE1	N	pN0	38	1	1	1	1
CCNE1	N	pN1-3		2.4506	1.80636	3.32462	8.43537e-09
CCND3	CCND3		0	1.047	0.805897	1.36023	0.730903
CCND3	T	pT1	31	1	1	1	1
CCND3	T	pT2-4		2.54785	1.88463	3.44447	1.20633e-09
CCND3	N	pN0	38	1	1	1	1
CCND3	N	pN1-3		2.23734	1.6554	3.02384	1.61078e-07
CDKN2D	CDKN2D		0	1.20126	0.981598	1.47008	0.0751245
CDKN2D	T	pT1	31	1	1	1	1
CDKN2D	T	pT2-4		2.4777	1.83305	3.34905	3.60671e-09
CDKN2D	N	pN0	38	1	1	1	1
CDKN2D	N	pN1-3		2.27665	1.68426	3.0774	8.77863e-08
CDK6	CDK6		0	1.16491	1.02971	1.31787	0.0153042
CDK6	T	pT1	31	1	1	1	1
CDK6	T	pT2-4		2.51989	1.86616	3.40262	1.62488e-09
CDK6	N	pN0	38	1	1	1	1
CDK6	N	pN1-3		2.34087	1.72789	3.17129	4.01032e-08
CDK4	CDK4		0	1.20372	0.890215	1.62764	0.228393
CDK4	T	pT1	31	1	1	1	1
CDK4	T	pT2-4		2.46571	1.81846	3.34334	6.27852e-09
CDK4	N	pN0	38	1	1	1	1
CDK4	N	pN1-3		2.24118	1.65898	3.02771	1.45443e-07
Retinoblastoma_pathway_loss_of_function_Rbsig	Retinoblastoma_pathway_loss_of_function_Rbsig		0	1.39777	1.19404	1.63625	3.09383e-05
Retinoblastoma_pathway_loss_of_function_Rbsig	T	pT1	31	1	1	1	1
Retinoblastoma_pathway_loss_of_function_Rbsig	T	pT2-4		2.22415	1.63862	3.01891	2.92618e-07
Retinoblastoma_pathway_loss_of_function_Rbsig	N	pN0	38	1	1	1	1
Retinoblastoma_pathway_loss_of_function_Rbsig	N	pN1-3		2.41755	1.78615	3.27214	1.0908e-08
RB1_PTEN_loss	RB1_PTEN_loss		0	0.918592	0.650672	1.29683	0.629361
RB1_PTEN_loss	T	pT1	31	1	1	1	1
RB1_PTEN_loss	T	pT2-4		2.54436	1.88319	3.43766	1.18114e-09
RB1_PTEN_loss	N	pN0	38	1	1	1	1
RB1_PTEN_loss	N	pN1-3		2.23271	1.65241	3.0168	1.69078e-07
cMET_FAK_CDK2_axis	cMET_FAK_CDK2_axis		0	1.4763	1.22157	1.78416	5.55605e-05
cMET_FAK_CDK2_axis	T	pT1	31	1	1	1	1
cMET_FAK_CDK2_axis	T	pT2-4		2.47628	1.83543	3.3409	2.95046e-09
cMET_FAK_CDK2_axis	N	pN0	38	1	1	1	1
cMET_FAK_CDK2_axis	N	pN1-3		2.46789	1.81865	3.3489	6.63038e-09
CDK2	CDK2		0	1.46557	1.08608	1.97764	0.0124168
CDK2	T	pT1	31	1	1	1	1
CDK2	T	pT2-4		2.47178	1.82939	3.33974	3.78306e-09
CDK2	N	pN0	38	1	1	1	1
CDK2	N	pN1-3		2.33338	1.72289	3.16019	4.37005e-08
cmyc	cmyc		0	1.06057	0.934871	1.20318	0.36089
cmyc	T	pT1	31	1	1	1	1
cmyc	T	pT2-4		2.55025	1.88758	3.44556	1.07335e-09
cmyc	N	pN0	38	1	1	1	1
cmyc	N	pN1-3		2.24577	1.66158	3.03535	1.41532e-07
FAT1	FAT1		0	1.09884	0.973807	1.23992	0.126189
FAT1	T	pT1	31	1	1	1	1
FAT1	T	pT2-4		2.51636	1.86315	3.39857	1.76542e-09
FAT1	N	pN0	38	1	1	1	1
FAT1	N	pN1-3		2.32265	1.71195	3.15121	6.16401e-08
pik3cags	pik3cags		0	11.5694	1.59507	83.9153	0.0154429
pik3cags	T	pT1	31	1	1	1	1
pik3cags	T	pT2-4		2.52227	1.86701	3.4075	1.66212e-09
pik3cags	N	pN0	38	1	1	1	1
pik3cags	N	pN1-3		2.26997	1.67948	3.06806	9.66256e-08
RB1	RB1		0	1.0617	0.817527	1.37881	0.653408
RB1	T	pT1	31	1	1	1	1
RB1	T	pT2-4		2.53791	1.87844	3.4289	1.30748e-09
RB1	N	pN0	38	1	1	1	1
RB1	N	pN1-3		2.22657	1.64729	3.00957	1.92506e-07
AKT1	AKT1		0	1.07518	0.835125	1.38425	0.573896
AKT1	T	pT1	31	1	1	1	1
AKT1	T	pT2-4		2.53621	1.87721	3.42654	1.34054e-09
AKT1	N	pN0	38	1	1	1	1
AKT1	N	pN1-3		2.20906	1.63111	2.99179	3.02956e-07
KRAS_HRAS_NRAS	KRAS_HRAS_NRAS		0	1.28959	0.952628	1.74575	0.0997862
KRAS_HRAS_NRAS	T	pT1	31	1	1	1	1
KRAS_HRAS_NRAS	T	pT2-4		2.51339	1.86002	3.39627	1.96968e-09
KRAS_HRAS_NRAS	N	pN0	38	1	1	1	1
KRAS_HRAS_NRAS	N	pN1-3		2.2506	1.66517	3.04184	1.31001e-07
FGFR2_ERBB2	FGFR2_ERBB2		0	0.850326	0.725169	0.997085	0.0459442
FGFR2_ERBB2	T	pT1	31	1	1	1	1
FGFR2_ERBB2	T	pT2-4		2.56067	1.89539	3.45946	9.02451e-10
FGFR2_ERBB2	N	pN0	38	1	1	1	1
FGFR2_ERBB2	N	pN1-3		2.27259	1.68093	3.07251	9.5406e-08
TK1	TK1		0	1.27847	1.11257	1.4691	0.000531711
TK1	T	pT1	31	1	1	1	1
TK1	T	pT2-4		2.30321	1.69655	3.1268	8.84629e-08
TK1	N	pN0	38	1	1	1	1
TK1	N	pN1-3		2.34708	1.73504	3.17503	3.12263e-08
FOXM1	FOXM1		0	1.21969	1.09107	1.36347	0.000477666
FOXM1	T	pT1	31	1	1	1	1
FOXM1	T	pT2-4		2.29332	1.69132	3.1096	9.16315e-08
FOXM1	N	pN0	38	1	1	1	1
FOXM1	N	pN1-3		2.41886	1.78434	3.279	1.26848e-08
BIOCARTA_ATRBRCA_PATHWAY20	BIOCARTA_ATRBRCA_PATHWAY20		0	2.06835	1.31932	3.24262	0.00153529
BIOCARTA_ATRBRCA_PATHWAY20	T	pT1	31	1	1	1	1
BIOCARTA_ATRBRCA_PATHWAY20	T	pT2-4		2.38768	1.76495	3.23012	1.65524e-08
BIOCARTA_ATRBRCA_PATHWAY20	N	pN0	38	1	1	1	1
BIOCARTA_ATRBRCA_PATHWAY20	N	pN1-3		2.32613	1.72117	3.14373	3.94346e-08
PMID_17493263_basal_epithelial	PMID_17493263_basal_epithelial		0	1.10124	0.996948	1.21644	0.0574662
PMID_17493263_basal_epithelial	T	pT1	31	1	1	1	1
PMID_17493263_basal_epithelial	T	pT2-4		2.56921	1.90259	3.46941	7.42013e-10
PMID_17493263_basal_epithelial	N	pN0	38	1	1	1	1
PMID_17493263_basal_epithelial	N	pN1-3		2.30214	1.70105	3.11563	6.62848e-08
PMID_17493263_luminal_epithelial	PMID_17493263_luminal_epithelial		0	0.808019	0.70154	0.93066	0.00310965
PMID_17493263_luminal_epithelial	T	pT1	31	1	1	1	1
PMID_17493263_luminal_epithelial	T	pT2-4		2.46596	1.82604	3.33013	3.90215e-09
PMID_17493263_luminal_epithelial	N	pN0	38	1	1	1	1
PMID_17493263_luminal_epithelial	N	pN1-3		2.4654	1.81038	3.35741	1.02245e-08
PMID_17493263_second_luminal	PMID_17493263_second_luminal		0	1.88565	1.32393	2.6857	0.000439665
PMID_17493263_second_luminal	T	pT1	31	1	1	1	1
PMID_17493263_second_luminal	T	pT2-4		2.43391	1.79741	3.29581	8.8797e-09
PMID_17493263_second_luminal	N	pN0	38	1	1	1	1
PMID_17493263_second_luminal	N	pN1-3		2.15265	1.59179	2.91113	6.40992e-07
PMID_17493263_proliferation	PMID_17493263_proliferation		0	1.38131	1.18637	1.60829	3.16043e-05
PMID_17493263_proliferation	T	pT1	31	1	1	1	1
PMID_17493263_proliferation	T	pT2-4		2.21992	1.63555	3.01309	3.11512e-07
PMID_17493263_proliferation	N	pN0	38	1	1	1	1
PMID_17493263_proliferation	N	pN1-3		2.41777	1.78646	3.27216	1.07705e-08
PMID_17493263_interferon	PMID_17493263_interferon		0	1.09165	0.922558	1.29174	0.30714
PMID_17493263_interferon	T	pT1	31	1	1	1	1
PMID_17493263_interferon	T	pT2-4		2.55967	1.89388	3.45951	9.66023e-10
PMID_17493263_interferon	N	pN0	38	1	1	1	1
PMID_17493263_interferon	N	pN1-3		2.22264	1.64481	3.00346	1.99844e-07
PMID_17493263_fibroblast	PMID_17493263_fibroblast		0	0.97292	0.848269	1.11589	0.694717
PMID_17493263_fibroblast	T	pT1	31	1	1	1	1
PMID_17493263_fibroblast	T	pT2-4		2.52251	1.86452	3.4127	1.97468e-09
PMID_17493263_fibroblast	N	pN0	38	1	1	1	1
PMID_17493263_fibroblast	N	pN1-3		2.24612	1.65973	3.03967	1.58688e-07
PMID_17493263_Kras2	PMID_17493263_Kras2		0	1.4812	1.00195	2.18969	0.0488681
PMID_17493263_Kras2	T	pT1	31	1	1	1	1
PMID_17493263_Kras2	T	pT2-4		2.4403	1.80223	3.30427	7.98043e-09
PMID_17493263_Kras2	N	pN0	38	1	1	1	1
PMID_17493263_Kras2	N	pN1-3		2.3626	1.73784	3.21195	4.09178e-08
PARP_sensitivity_MDACC_NPJ	PARP_sensitivity_MDACC_NPJ		0	1.27847	0.635686	2.5712	0.490757
PARP_sensitivity_MDACC_NPJ	T	pT1	31	1	1	1	1
PARP_sensitivity_MDACC_NPJ	T	pT2-4		2.53266	1.87438	3.42215	1.43911e-09
PARP_sensitivity_MDACC_NPJ	N	pN0	38	1	1	1	1
PARP_sensitivity_MDACC_NPJ	N	pN1-3		2.23262	1.65189	3.01751	1.73731e-07
PARP_Sensitivity_Signature_POSITIVE	PARP_Sensitivity_Signature_POSITIVE		0	1.01292	0.650614	1.57698	0.954672
PARP_Sensitivity_Signature_POSITIVE	T	pT1	31	1	1	1	1
PARP_Sensitivity_Signature_POSITIVE	T	pT2-4		2.53488	1.87056	3.43514	1.98926e-09
PARP_Sensitivity_Signature_POSITIVE	N	pN0	38	1	1	1	1
PARP_Sensitivity_Signature_POSITIVE	N	pN1-3		2.23267	1.65218	3.01712	1.71133e-07
PARP_Sensitivity_Signature_NEGATIVE	PARP_Sensitivity_Signature_NEGATIVE		0	1.59879	1.00444	2.54484	0.047857
PARP_Sensitivity_Signature_NEGATIVE	T	pT1	31	1	1	1	1
PARP_Sensitivity_Signature_NEGATIVE	T	pT2-4		2.59749	1.92099	3.51223	5.61075e-10
PARP_Sensitivity_Signature_NEGATIVE	N	pN0	38	1	1	1	1
PARP_Sensitivity_Signature_NEGATIVE	N	pN1-3		2.22245	1.64476	3.00303	1.99362e-07
olaparib_Resistance	olaparib_Resistance		0	1.39287	0.99809	1.94379	0.0513291
olaparib_Resistance	T	pT1	31	1	1	1	1
olaparib_Resistance	T	pT2-4		2.44115	1.80272	3.30567	7.94216e-09
olaparib_Resistance	N	pN0	38	1	1	1	1
olaparib_Resistance	N	pN1-3		2.23953	1.65789	3.02523	1.48108e-07
olaparib_Sensitivity	olaparib_Sensitivity		0	1.57696	1.1343	2.19237	0.00673696
olaparib_Sensitivity	T	pT1	31	1	1	1	1
olaparib_Sensitivity	T	pT2-4		2.406	1.77607	3.25934	1.43949e-08
olaparib_Sensitivity	N	pN0	38	1	1	1	1
olaparib_Sensitivity	N	pN1-3		2.28841	1.69247	3.0942	7.50446e-08
VCpred	VCpred		0	0.948735	0.866352	1.03895	0.25617
VCpred	T	pT1	31	1	1	1	1
VCpred	T	pT2-4		2.52264	1.8663	3.40978	1.76339e-09
VCpred	N	pN0	38	1	1	1	1
VCpred	N	pN1-3		2.22119	1.64292	3.00299	2.14045e-07
PARP1	PARP1		0	0.968418	0.737811	1.2711	0.817111
PARP1	T	pT1	31	1	1	1	1
PARP1	T	pT2-4		2.55639	1.88081	3.47462	2.0429e-09
PARP1	N	pN0	38	1	1	1	1
PARP1	N	pN1-3		2.22796	1.64808	3.01188	1.90849e-07
Module5_TcellBcell	Module5_TcellBcell		0	1.10719	0.924392	1.32613	0.268729
Module5_TcellBcell	T	pT1	31	1	1	1	1
Module5_TcellBcell	T	pT2-4		2.55821	1.89325	3.45672	9.59137e-10
Module5_TcellBcell	N	pN0	38	1	1	1	1
Module5_TcellBcell	N	pN1-3		2.25248	1.66648	3.04455	1.27815e-07
ICS5	ICS5		0	1.02418	0.840693	1.24772	0.812476
ICS5	T	pT1	31	1	1	1	1
ICS5	T	pT2-4		2.54242	1.88146	3.43556	1.24247e-09
ICS5	N	pN0	38	1	1	1	1
ICS5	N	pN1-3		2.23617	1.65444	3.02244	1.64972e-07
B_cells	B_cells		0	1.03761	0.886685	1.21422	0.645277
B_cells	T	pT1	31	1	1	1	1
B_cells	T	pT2-4		2.54998	1.88627	3.44723	1.16114e-09
B_cells	N	pN0	38	1	1	1	1
B_cells	N	pN1-3		2.23279	1.65238	3.01709	1.69762e-07
Dendritic_cells	Dendritic_cells		0	1.28548	1.03245	1.60051	0.0247352
Dendritic_cells	T	pT1	31	1	1	1	1
Dendritic_cells	T	pT2-4		2.52623	1.87148	3.41007	1.4087e-09
Dendritic_cells	N	pN0	38	1	1	1	1
Dendritic_cells	N	pN1-3		2.31405	1.71014	3.13124	5.40763e-08
Mast_cells	Mast_cells		0	0.877106	0.777952	0.988899	0.0321656
Mast_cells	T	pT1	31	1	1	1	1
Mast_cells	T	pT2-4		2.40743	1.77706	3.26141	1.41325e-08
Mast_cells	N	pN0	38	1	1	1	1
Mast_cells	N	pN1-3		2.3427	1.72988	3.1726	3.75234e-08
STAT1	STAT1		0	1.08732	0.956331	1.23625	0.201175
STAT1	T	pT1	31	1	1	1	1
STAT1	T	pT2-4		2.53801	1.87927	3.42766	1.24085e-09
STAT1	N	pN0	38	1	1	1	1
STAT1	N	pN1-3		2.25859	1.67103	3.05275	1.15897e-07
Chemokine12	Chemokine12		0	1.0983	0.942254	1.28018	0.230448
Chemokine12	T	pT1	31	1	1	1	1
Chemokine12	T	pT2-4		2.57666	1.90571	3.48381	7.74307e-10
Chemokine12	N	pN0	38	1	1	1	1
Chemokine12	N	pN1-3		2.26023	1.67192	3.05554	1.14999e-07
Module3_IFN	Module3_IFN		0	1.07699	0.940012	1.23392	0.285237
Module3_IFN	T	pT1	31	1	1	1	1
Module3_IFN	T	pT2-4		2.5539	1.89013	3.45076	1.02259e-09
Module3_IFN	N	pN0	38	1	1	1	1
Module3_IFN	N	pN1-3		2.2219	1.64434	3.00231	2.01247e-07
Early_Relapse_ER.Pos	Early_Relapse_ER.Pos		0	0.875426	0.583919	1.31246	0.519612
Early_Relapse_ER.Pos	T	pT1	31	1	1	1	1
Early_Relapse_ER.Pos	T	pT2-4		2.53504	1.87673	3.42426	1.33157e-09
Early_Relapse_ER.Pos	N	pN0	38	1	1	1	1
Early_Relapse_ER.Pos	N	pN1-3		2.22122	1.64313	3.00268	2.11669e-07
Early_Relapse_ER.Neg_median_MDX	Early_Relapse_ER.Neg_median_MDX		0	0.885324	0.478529	1.63793	0.697999
Early_Relapse_ER.Neg_median_MDX	T	pT1	31	1	1	1	1
Early_Relapse_ER.Neg_median_MDX	T	pT2-4		2.52139	1.86285	3.41271	2.12299e-09
Early_Relapse_ER.Neg_median_MDX	N	pN0	38	1	1	1	1
Early_Relapse_ER.Neg_median_MDX	N	pN1-3		2.21939	1.64006	3.00336	2.39857e-07
Pathologic_response_ER.Pos	Pathologic_response_ER.Pos		0	2.06035	1.1996	3.53873	0.00880806
Pathologic_response_ER.Pos	T	pT1	31	1	1	1	1
Pathologic_response_ER.Pos	T	pT2-4		2.49532	1.84828	3.36889	2.3608e-09
Pathologic_response_ER.Pos	N	pN0	38	1	1	1	1
Pathologic_response_ER.Pos	N	pN1-3		2.37558	1.75187	3.22135	2.57355e-08
Pathologic_response_ER.Neg	Pathologic_response_ER.Neg		0	1.12341	0.508641	2.48122	0.773471
Pathologic_response_ER.Neg	T	pT1	31	1	1	1	1
Pathologic_response_ER.Neg	T	pT2-4		2.53258	1.87383	3.42291	1.48792e-09
Pathologic_response_ER.Neg	N	pN0	38	1	1	1	1
Pathologic_response_ER.Neg	N	pN1-3		2.22074	1.63989	3.00731	2.5055e-07
Residual_disease_ER.Pos	Residual_disease_ER.Pos		0	2.42351	1.20913	4.85753	0.0125864
Residual_disease_ER.Pos	T	pT1	31	1	1	1	1
Residual_disease_ER.Pos	T	pT2-4		2.44391	1.80786	3.30376	6.25355e-09
Residual_disease_ER.Pos	N	pN0	38	1	1	1	1
Residual_disease_ER.Pos	N	pN1-3		2.34286	1.72977	3.17326	3.79547e-08
Residual_disease_ER.Neg	Residual_disease_ER.Neg		0	0.728658	0.53553	0.991434	0.0439343
Residual_disease_ER.Neg	T	pT1	31	1	1	1	1
Residual_disease_ER.Neg	T	pT2-4		2.52805	1.8717	3.41456	1.47473e-09
Residual_disease_ER.Neg	N	pN0	38	1	1	1	1
Residual_disease_ER.Neg	N	pN1-3		2.23744	1.65632	3.02246	1.5333e-07
HS_Red1	HS_Red1		0	1.77982	1.2883	2.45886	0.000471809
HS_Red1	T	pT1	31	1	1	1	1
HS_Red1	T	pT2-4		2.46893	1.8291	3.33257	3.5179e-09
HS_Red1	N	pN0	38	1	1	1	1
HS_Red1	N	pN1-3		2.43964	1.7985	3.30935	9.86458e-09
HS_Red8	HS_Red8		0	1.27961	1.06613	1.53585	0.00810768
HS_Red8	T	pT1	31	1	1	1	1
HS_Red8	T	pT2-4		2.52207	1.86892	3.40348	1.45372e-09
HS_Red8	N	pN0	38	1	1	1	1
HS_Red8	N	pN1-3		2.39156	1.76229	3.24551	2.17848e-08
Scorr_PTEN_Present_Correlation_PNAS_correlated	Scorr_PTEN_Present_Correlation_PNAS_correlated		0	1.75043	1.16843	2.62232	0.00663198
Scorr_PTEN_Present_Correlation_PNAS_correlated	T	pT1	31	1	1	1	1
Scorr_PTEN_Present_Correlation_PNAS_correlated	T	pT2-4		2.38013	1.75705	3.22417	2.14824e-08
Scorr_PTEN_Present_Correlation_PNAS_correlated	N	pN0	38	1	1	1	1
Scorr_PTEN_Present_Correlation_PNAS_correlated	N	pN1-3		2.38844	1.7608	3.23982	2.17946e-08
Scorr_PTEN_Present_Correlation_PNAS_anticorrelated	Scorr_PTEN_Present_Correlation_PNAS_anticorrelated		0	0.748769	0.566059	0.990453	0.0426443
Scorr_PTEN_Present_Correlation_PNAS_anticorrelated	T	pT1	31	1	1	1	1
Scorr_PTEN_Present_Correlation_PNAS_anticorrelated	T	pT2-4		2.51704	1.86404	3.39878	1.70204e-09
Scorr_PTEN_Present_Correlation_PNAS_anticorrelated	N	pN0	38	1	1	1	1
Scorr_PTEN_Present_Correlation_PNAS_anticorrelated	N	pN1-3		2.25988	1.67335	3.052	1.04889e-07
HS_Green15	HS_Green15		0	4.81762	1.35636	17.1116	0.0150448
HS_Green15	T	pT1	31	1	1	1	1
HS_Green15	T	pT2-4		2.53285	1.87495	3.42159	1.39356e-09
HS_Green15	N	pN0	38	1	1	1	1
HS_Green15	N	pN1-3		2.23954	1.65751	3.02596	1.51459e-07
RISK_OncotypeDX_score	RISK_OncotypeDX_score		0	1.00965	1.00563	1.0137	2.45612e-06
RISK_OncotypeDX_score	T	pT1	31	1	1	1	1
RISK_OncotypeDX_score	T	pT2-4		2.24624	1.65765	3.04382	1.78957e-07
RISK_OncotypeDX_score	N	pN0	38	1	1	1	1
RISK_OncotypeDX_score	N	pN1-3		2.38627	1.76478	3.22662	1.60411e-08
RISK_GENE70_score	RISK_GENE70_score		0	2.56833	1.76571	3.73577	8.05877e-07
RISK_GENE70_score	T	pT1	31	1	1	1	1
RISK_GENE70_score	T	pT2-4		2.23185	1.64877	3.02113	2.02983e-07
RISK_GENE70_score	N	pN0	38	1	1	1	1
RISK_GENE70_score	N	pN1-3		2.49909	1.84551	3.38415	3.19407e-09
RISK_PAM50_ROR_score	RISK_PAM50_ROR_score		0	1.013	1.00745	1.01858	4.09502e-06
RISK_PAM50_ROR_score	T	pT1	31	1	1	1	1
RISK_PAM50_ROR_score	T	pT2-4		2.15995	1.59017	2.93389	8.28388e-07
RISK_PAM50_ROR_score	N	pN0	38	1	1	1	1
RISK_PAM50_ROR_score	N	pN1-3		2.44485	1.80682	3.30817	6.87446e-09
RISK_GGI_score	RISK_GGI_score		0	1.34489	1.16894	1.54733	3.44319e-05
RISK_GGI_score	T	pT1	31	1	1	1	1
RISK_GGI_score	T	pT2-4		2.22411	1.63807	3.0198	3.01135e-07
RISK_GGI_score	N	pN0	38	1	1	1	1
RISK_GGI_score	N	pN1-3		2.39623	1.77123	3.24178	1.45038e-08
TOP2A	TOP2A		0	1.11407	1.00281	1.23768	0.0441888
TOP2A	T	pT1	31	1	1	1	1
TOP2A	T	pT2-4		2.39706	1.76582	3.25396	2.06544e-08
TOP2A	N	pN0	38	1	1	1	1
TOP2A	N	pN1-3		2.28192	1.68818	3.0845	8.0714e-08
PMCA2_ATP2B2	PMCA2_ATP2B2		0	1.07785	0.963223	1.20611	0.191284
PMCA2_ATP2B2	T	pT1	31	1	1	1	1
PMCA2_ATP2B2	T	pT2-4		2.51123	1.85868	3.39287	2.00381e-09
PMCA2_ATP2B2	N	pN0	38	1	1	1	1
PMCA2_ATP2B2	N	pN1-3		2.26433	1.6746	3.06174	1.10078e-07
SLC29A1	SLC29A1		0	1.05125	0.867098	1.27452	0.610976
SLC29A1	T	pT1	31	1	1	1	1
SLC29A1	T	pT2-4		2.53244	1.87432	3.42164	1.43382e-09
SLC29A1	N	pN0	38	1	1	1	1
SLC29A1	N	pN1-3		2.23088	1.65088	3.01464	1.75763e-07
SLC19A1	SLC19A1		0	1.02154	0.829656	1.2578	0.840897
SLC19A1	T	pT1	31	1	1	1	1
SLC19A1	T	pT2-4		2.53468	1.87578	3.42502	1.40176e-09
SLC19A1	N	pN0	38	1	1	1	1
SLC19A1	N	pN1-3		2.23257	1.65228	3.01666	1.69705e-07
Original_mammaprint	Original_mammaprint		0	1.60647	1.12581	2.29235	0.00896887
Original_mammaprint	T	pT1	31	1	1	1	1
Original_mammaprint	T	pT2-4		2.55179	1.8901	3.44514	9.54182e-10
Original_mammaprint	N	pN0	38	1	1	1	1
Original_mammaprint	N	pN1-3		2.37351	1.75152	3.21638	2.47706e-08
HRD_Race_Classifier	HRD_Race_Classifier		0	1.86892	1.08745	3.21198	0.0236112
HRD_Race_Classifier	T	pT1	31	1	1	1	1
HRD_Race_Classifier	T	pT2-4		2.42523	1.7911	3.28387	1.0113e-08
HRD_Race_Classifier	N	pN0	38	1	1	1	1
HRD_Race_Classifier	N	pN1-3		2.24109	1.65881	3.02776	1.46431e-07
MPG	MPG		0	1.08085	0.831486	1.40499	0.561267
MPG	T	pT1	31	1	1	1	1
MPG	T	pT2-4		2.53444	1.87583	3.4243	1.38638e-09
MPG	N	pN0	38	1	1	1	1
MPG	N	pN1-3		2.22625	1.64717	3.00892	1.92154e-07
TP53	TP53		0	0.917302	0.721476	1.16628	0.481108
TP53	T	pT1	31	1	1	1	1
TP53	T	pT2-4		2.52878	1.87134	3.41719	1.54766e-09
TP53	N	pN0	38	1	1	1	1
TP53	N	pN1-3		2.22086	1.64297	3.00202	2.11656e-07
MGMT	MGMT		0	0.847926	0.668431	1.07562	0.174058
MGMT	T	pT1	31	1	1	1	1
MGMT	T	pT2-4		2.49619	1.84626	3.37492	2.77156e-09
MGMT	N	pN0	38	1	1	1	1
MGMT	N	pN1-3		2.25069	1.66522	3.042	1.30982e-07
CYP3A5	CYP3A5		0	1.09769	0.946328	1.27325	0.21824
CYP3A5	T	pT1	31	1	1	1	1
CYP3A5	T	pT2-4		2.51697	1.86235	3.40169	1.89989e-09
CYP3A5	N	pN0	38	1	1	1	1
CYP3A5	N	pN1-3		2.24066	1.65782	3.0284	1.53221e-07
TOP1	TOP1		0	1.23542	0.823878	1.85253	0.306433
TOP1	T	pT1	31	1	1	1	1
TOP1	T	pT2-4		2.50195	1.84889	3.38567	2.81149e-09
TOP1	N	pN0	38	1	1	1	1
TOP1	N	pN1-3		2.20707	1.63195	2.98486	2.75093e-07
RAD51	RAD51		0	1.51175	1.2542	1.82219	1.44518e-05
RAD51	T	pT1	31	1	1	1	1
RAD51	T	pT2-4		2.27745	1.68107	3.0854	1.07859e-07
RAD51	N	pN0	38	1	1	1	1
RAD51	N	pN1-3		2.34934	1.73719	3.1772	2.92718e-08
ERCC1	ERCC1		0	0.899005	0.65516	1.23361	0.509579
ERCC1	T	pT1	31	1	1	1	1
ERCC1	T	pT2-4		2.50701	1.85159	3.39442	2.77648e-09
ERCC1	N	pN0	38	1	1	1	1
ERCC1	N	pN1-3		2.22432	1.64595	3.00592	1.95725e-07
PROM1	PROM1		0	1.08293	1.02099	1.14863	0.00801999
PROM1	T	pT1	31	1	1	1	1
PROM1	T	pT2-4		2.53818	1.88085	3.42524	1.12248e-09
PROM1	N	pN0	38	1	1	1	1
PROM1	N	pN1-3		2.34364	1.73191	3.17142	3.41338e-08
GOMF_DNA_TOPOISOMERASE_ACTIVITY	GOMF_DNA_TOPOISOMERASE_ACTIVITY		0	1.17732	0.875944	1.58238	0.279248
GOMF_DNA_TOPOISOMERASE_ACTIVITY	T	pT1	31	1	1	1	1
GOMF_DNA_TOPOISOMERASE_ACTIVITY	T	pT2-4		2.49699	1.84603	3.3775	2.88647e-09
GOMF_DNA_TOPOISOMERASE_ACTIVITY	N	pN0	38	1	1	1	1
GOMF_DNA_TOPOISOMERASE_ACTIVITY	N	pN1-3		2.24569	1.66194	3.03446	1.38305e-07
HALLMARK_DNA_REPAIR	HALLMARK_DNA_REPAIR		0	2.8002	1.07876	7.26869	0.0343679
HALLMARK_DNA_REPAIR	T	pT1	31	1	1	1	1
HALLMARK_DNA_REPAIR	T	pT2-4		2.4253	1.79104	3.28418	1.01745e-08
HALLMARK_DNA_REPAIR	N	pN0	38	1	1	1	1
HALLMARK_DNA_REPAIR	N	pN1-3		2.30249	1.70255	3.11383	6.12751e-08
BIOCARTA_DNAFRAGMENT_PATHWAY	BIOCARTA_DNAFRAGMENT_PATHWAY		0	1.37616	0.968463	1.95548	0.0748794
BIOCARTA_DNAFRAGMENT_PATHWAY	T	pT1	31	1	1	1	1
BIOCARTA_DNAFRAGMENT_PATHWAY	T	pT2-4		2.43404	1.79615	3.29846	9.63871e-09
BIOCARTA_DNAFRAGMENT_PATHWAY	N	pN0	38	1	1	1	1
BIOCARTA_DNAFRAGMENT_PATHWAY	N	pN1-3		2.27112	1.68016	3.06995	9.58714e-08
ABCB1	ABCB1		0	0.941125	0.78914	1.12238	0.499531
ABCB1	T	pT1	31	1	1	1	1
ABCB1	T	pT2-4		2.51174	1.85661	3.39806	2.335e-09
ABCB1	N	pN0	38	1	1	1	1
ABCB1	N	pN1-3		2.24981	1.66367	3.04247	1.39859e-07
ABCC1	ABCC1		0	1.42879	1.1255	1.81381	0.00337727
ABCC1	T	pT1	31	1	1	1	1
ABCC1	T	pT2-4		2.51231	1.85936	3.39455	1.98514e-09
ABCC1	N	pN0	38	1	1	1	1
ABCC1	N	pN1-3		2.32054	1.71518	3.13958	4.81311e-08
ABCC3	ABCC3		0	0.961187	0.855791	1.07956	0.504109
ABCC3	T	pT1	31	1	1	1	1
ABCC3	T	pT2-4		2.5581	1.89229	3.45818	1.01928e-09
ABCC3	N	pN0	38	1	1	1	1
ABCC3	N	pN1-3		2.2429	1.65965	3.03113	1.46472e-07
MTUS1	MTUS1		0	0.846657	0.72038	0.995069	0.0433881
MTUS1	T	pT1	31	1	1	1	1
MTUS1	T	pT2-4		2.52217	1.86805	3.40533	1.54578e-09
MTUS1	N	pN0	38	1	1	1	1
MTUS1	N	pN1-3		2.29117	1.69422	3.09845	7.30935e-08
MAPs_Mitotic_kinases_neoadj_chemo118	MAPs_Mitotic_kinases_neoadj_chemo118		0	2.60835	1.21085	5.6188	0.0143411
MAPs_Mitotic_kinases_neoadj_chemo118	T	pT1	31	1	1	1	1
MAPs_Mitotic_kinases_neoadj_chemo118	T	pT2-4		2.49036	1.8434	3.36439	2.76627e-09
MAPs_Mitotic_kinases_neoadj_chemo118	N	pN0	38	1	1	1	1
MAPs_Mitotic_kinases_neoadj_chemo118	N	pN1-3		2.30332	1.7032	3.11489	6.03673e-08
MAPs_Mitotic_kinases_neoadj_chemo17	MAPs_Mitotic_kinases_neoadj_chemo17		0	1.391	1.17919	1.64086	9.01953e-05
MAPs_Mitotic_kinases_neoadj_chemo17	T	pT1	31	1	1	1	1
MAPs_Mitotic_kinases_neoadj_chemo17	T	pT2-4		2.22734	1.63919	3.02652	3.06925e-07
MAPs_Mitotic_kinases_neoadj_chemo17	N	pN0	38	1	1	1	1
MAPs_Mitotic_kinases_neoadj_chemo17	N	pN1-3		2.35549	1.74258	3.18396	2.52266e-08
SH3GL1	SH3GL1		0	1.40229	1.02584	1.91688	0.0340131
SH3GL1	T	pT1	31	1	1	1	1
SH3GL1	T	pT2-4		2.5392	1.87919	3.431	1.29806e-09
SH3GL1	N	pN0	38	1	1	1	1
SH3GL1	N	pN1-3		2.20837	1.63379	2.98504	2.5679e-07
CAV1	CAV1		0	1.06896	0.899749	1.27	0.448166
CAV1	T	pT1	31	1	1	1	1
CAV1	T	pT2-4		2.56213	1.89483	3.46443	9.84821e-10
CAV1	N	pN0	38	1	1	1	1
CAV1	N	pN1-3		2.23195	1.65178	3.0159	1.71789e-07
RAB5A	RAB5A		0	1.04447	0.708582	1.53958	0.826035
RAB5A	T	pT1	31	1	1	1	1
RAB5A	T	pT2-4		2.53458	1.87563	3.42505	1.41142e-09
RAB5A	N	pN0	38	1	1	1	1
RAB5A	N	pN1-3		2.23431	1.65326	3.01956	1.6798e-07
GOCC_CAVEOLA	GOCC_CAVEOLA		0	1.38502	0.960497	1.99716	0.0811343
GOCC_CAVEOLA	T	pT1	31	1	1	1	1
GOCC_CAVEOLA	T	pT2-4		2.58566	1.91311	3.49465	6.38454e-10
GOCC_CAVEOLA	N	pN0	38	1	1	1	1
GOCC_CAVEOLA	N	pN1-3		2.26031	1.67263	3.05448	1.10652e-07
KEGG_ENDOCYTOSIS	KEGG_ENDOCYTOSIS		0	2.11096	0.617779	7.21318	0.233363
KEGG_ENDOCYTOSIS	T	pT1	31	1	1	1	1
KEGG_ENDOCYTOSIS	T	pT2-4		2.56657	1.89828	3.47014	9.07518e-10
KEGG_ENDOCYTOSIS	N	pN0	38	1	1	1	1
KEGG_ENDOCYTOSIS	N	pN1-3		2.19655	1.62345	2.97198	3.37535e-07
GOBP_RECEPTOR_MEDIATED_ENDOCYTOSIS	GOBP_RECEPTOR_MEDIATED_ENDOCYTOSIS		0	1.60261	0.862875	2.97653	0.135419
GOBP_RECEPTOR_MEDIATED_ENDOCYTOSIS	T	pT1	31	1	1	1	1
GOBP_RECEPTOR_MEDIATED_ENDOCYTOSIS	T	pT2-4		2.58055	1.90818	3.48983	7.4831e-10
GOBP_RECEPTOR_MEDIATED_ENDOCYTOSIS	N	pN0	38	1	1	1	1
GOBP_RECEPTOR_MEDIATED_ENDOCYTOSIS	N	pN1-3		2.23204	1.65168	3.01633	1.73143e-07
GOBP_REGULATION_OF_CLATHRIN_DEPENDENT_ENDOCYTOSIS	GOBP_REGULATION_OF_CLATHRIN_DEPENDENT_ENDOCYTOSIS		0	1.52857	0.878851	2.6586	0.132929
GOBP_REGULATION_OF_CLATHRIN_DEPENDENT_ENDOCYTOSIS	T	pT1	31	1	1	1	1
GOBP_REGULATION_OF_CLATHRIN_DEPENDENT_ENDOCYTOSIS	T	pT2-4		2.49672	1.84572	3.37733	2.92046e-09
GOBP_REGULATION_OF_CLATHRIN_DEPENDENT_ENDOCYTOSIS	N	pN0	38	1	1	1	1
GOBP_REGULATION_OF_CLATHRIN_DEPENDENT_ENDOCYTOSIS	N	pN1-3		2.21061	1.63474	2.98933	2.5773e-07
GOBP_MACROPINOCYTOSIS	GOBP_MACROPINOCYTOSIS		0	1.03155	0.680386	1.56395	0.883695
GOBP_MACROPINOCYTOSIS	T	pT1	31	1	1	1	1
GOBP_MACROPINOCYTOSIS	T	pT2-4		2.54155	1.88024	3.43547	1.3101e-09
GOBP_MACROPINOCYTOSIS	N	pN0	38	1	1	1	1
GOBP_MACROPINOCYTOSIS	N	pN1-3		2.23144	1.65125	3.0155	1.74705e-07
RAB5B	RAB5B		0	1.02123	0.693854	1.50306	0.915176
RAB5B	T	pT1	31	1	1	1	1
RAB5B	T	pT2-4		2.53715	1.87789	3.42785	1.32227e-09
RAB5B	N	pN0	38	1	1	1	1
RAB5B	N	pN1-3		2.22884	1.64726	3.01576	2.04502e-07
ATG9A	ATG9A		0	1.58448	1.12852	2.22469	0.00785495
ATG9A	T	pT1	31	1	1	1	1
ATG9A	T	pT2-4		2.43324	1.80089	3.28763	6.98418e-09
ATG9A	N	pN0	38	1	1	1	1
ATG9A	N	pN1-3		2.41377	1.77656	3.27953	1.75376e-08
HTT	HTT		0	0.819019	0.589835	1.13725	0.233247
HTT	T	pT1	31	1	1	1	1
HTT	T	pT2-4		2.47221	1.82454	3.34978	5.23261e-09
HTT	N	pN0	38	1	1	1	1
HTT	N	pN1-3		2.27325	1.67979	3.07637	1.03702e-07
Endocytic_coat	Endocytic_coat		0	2.69836	1.21959	5.97013	0.0142888
Endocytic_coat	T	pT1	31	1	1	1	1
Endocytic_coat	T	pT2-4		2.45419	1.81534	3.31787	5.35159e-09
Endocytic_coat	N	pN0	38	1	1	1	1
Endocytic_coat	N	pN1-3		2.21726	1.64136	2.99523	2.1112e-07
Endocytic_actin	Endocytic_actin		0	1.89062	1.24193	2.87814	0.00297341
Endocytic_actin	T	pT1	31	1	1	1	1
Endocytic_actin	T	pT2-4		2.40531	1.77713	3.25555	1.32126e-08
Endocytic_actin	N	pN0	38	1	1	1	1
Endocytic_actin	N	pN1-3		2.289	1.6932	3.09446	7.30986e-08
Endocytic_scission	Endocytic_scission		0	0.899373	0.654864	1.23517	0.512353
Endocytic_scission	T	pT1	31	1	1	1	1
Endocytic_scission	T	pT2-4		2.51909	1.86319	3.40587	1.92642e-09
Endocytic_scission	N	pN0	38	1	1	1	1
Endocytic_scission	N	pN1-3		2.24745	1.66207	3.03899	1.43874e-07
Endocytic_uncoat	Endocytic_uncoat		0	2.17263	1.44993	3.25557	0.000169619
Endocytic_uncoat	T	pT1	31	1	1	1	1
Endocytic_uncoat	T	pT2-4		2.41416	1.7855	3.26415	1.02478e-08
Endocytic_uncoat	N	pN0	38	1	1	1	1
Endocytic_uncoat	N	pN1-3		2.25523	1.67008	3.0454	1.118e-07
GSEA_GOBP_MEMBRANE_RAFT_ASSEMBLY	GSEA_GOBP_MEMBRANE_RAFT_ASSEMBLY		0	2.05048	1.29568	3.24497	0.00216945
GSEA_GOBP_MEMBRANE_RAFT_ASSEMBLY	T	pT1	31	1	1	1	1
GSEA_GOBP_MEMBRANE_RAFT_ASSEMBLY	T	pT2-4		2.55666	1.89288	3.45321	9.32897e-10
GSEA_GOBP_MEMBRANE_RAFT_ASSEMBLY	N	pN0	38	1	1	1	1
GSEA_GOBP_MEMBRANE_RAFT_ASSEMBLY	N	pN1-3		2.2845	1.68996	3.0882	7.80438e-08
ATP2B2	ATP2B2		0	1.07785	0.963223	1.20611	0.191284
ATP2B2	T	pT1	31	1	1	1	1
ATP2B2	T	pT2-4		2.51123	1.85868	3.39287	2.00381e-09
ATP2B2	N	pN0	38	1	1	1	1
ATP2B2	N	pN1-3		2.26433	1.6746	3.06174	1.10078e-07
HSP90AB1	HSP90AB1		0	1.24303	0.991777	1.55793	0.0589862
HSP90AB1	T	pT1	31	1	1	1	1
HSP90AB1	T	pT2-4		2.41493	1.78043	3.27555	1.43501e-08
HSP90AB1	N	pN0	38	1	1	1	1
HSP90AB1	N	pN1-3		2.23817	1.65699	3.02321	1.50452e-07
STUB1	STUB1		0	1.1618	0.920288	1.46669	0.207195
STUB1	T	pT1	31	1	1	1	1
STUB1	T	pT2-4		2.51474	1.86024	3.39951	2.02843e-09
STUB1	N	pN0	38	1	1	1	1
STUB1	N	pN1-3		2.18968	1.61757	2.96414	3.92379e-07
CUL5	CUL5		0	0.989896	0.709555	1.381	0.952333
CUL5	T	pT1	31	1	1	1	1
CUL5	T	pT2-4		2.53785	1.87854	3.42854	1.2958e-09
CUL5	N	pN0	38	1	1	1	1
CUL5	N	pN1-3		2.23055	1.64894	3.01731	1.94485e-07
FLOT1	FLOT1		0	0.780828	0.567074	1.07515	0.129533
FLOT1	T	pT1	31	1	1	1	1
FLOT1	T	pT2-4		2.54037	1.88031	3.43212	1.2528e-09
FLOT1	N	pN0	38	1	1	1	1
FLOT1	N	pN1-3		2.28112	1.6856	3.08704	9.17225e-08
FLOT2	FLOT2		0	1.25998	1.04044	1.52585	0.0179896
FLOT2	T	pT1	31	1	1	1	1
FLOT2	T	pT2-4		2.46652	1.82383	3.33567	4.5802e-09
FLOT2	N	pN0	38	1	1	1	1
FLOT2	N	pN1-3		2.25357	1.66771	3.04525	1.22633e-07
Cathepsins	Cathepsins		0	1.52415	1.07658	2.1578	0.0175032
Cathepsins	T	pT1	31	1	1	1	1
Cathepsins	T	pT2-4		2.58303	1.91183	3.48988	6.36212e-10
Cathepsins	N	pN0	38	1	1	1	1
Cathepsins	N	pN1-3		2.28382	1.68927	3.08762	7.97607e-08
CTSB	CTSB		0	1.35178	1.06593	1.71428	0.0128921
CTSB	T	pT1	31	1	1	1	1
CTSB	T	pT2-4		2.50401	1.85348	3.38287	2.22804e-09
CTSB	N	pN0	38	1	1	1	1
CTSB	N	pN1-3		2.29021	1.69349	3.0972	7.42872e-08
GUSB	GUSB		0	1.16519	0.974257	1.39354	0.0940647
GUSB	T	pT1	31	1	1	1	1
GUSB	T	pT2-4		2.55124	1.8884	3.44674	1.05028e-09
GUSB	N	pN0	38	1	1	1	1
GUSB	N	pN1-3		2.21985	1.64269	2.99981	2.09516e-07
GLB1	GLB1		0	1.13745	0.797889	1.62153	0.476519
GLB1	T	pT1	31	1	1	1	1
GLB1	T	pT2-4		2.53573	1.87685	3.4259	1.35126e-09
GLB1	N	pN0	38	1	1	1	1
GLB1	N	pN1-3		2.22926	1.64956	3.01269	1.81589e-07
Glycolysis_Signature	Glycolysis_Signature		0	1.84799	1.4736	2.3175	1.05756e-07
Glycolysis_Signature	T	pT1	31	1	1	1	1
Glycolysis_Signature	T	pT2-4		2.29989	1.70027	3.11096	6.51971e-08
Glycolysis_Signature	N	pN0	38	1	1	1	1
Glycolysis_Signature	N	pN1-3		2.58531	1.90543	3.50779	1.05401e-09
VEGF_Signature	VEGF_Signature		0	1.6089	1.3717	1.88712	5.10527e-09
VEGF_Signature	T	pT1	31	1	1	1	1
VEGF_Signature	T	pT2-4		2.31529	1.71435	3.12688	4.35723e-08
VEGF_Signature	N	pN0	38	1	1	1	1
VEGF_Signature	N	pN1-3		2.56228	1.89088	3.47206	1.28606e-09
SEMENZA_HIF1_TARGETS	SEMENZA_HIF1_TARGETS		0	1.92591	1.35542	2.73652	0.00025545
SEMENZA_HIF1_TARGETS	T	pT1	31	1	1	1	1
SEMENZA_HIF1_TARGETS	T	pT2-4		2.49861	1.84966	3.37525	2.4007e-09
SEMENZA_HIF1_TARGETS	N	pN0	38	1	1	1	1
SEMENZA_HIF1_TARGETS	N	pN1-3		2.27677	1.6845	3.07728	8.68789e-08
LAMP1	LAMP1		0	1.57118	1.17856	2.09459	0.00207097
LAMP1	T	pT1	31	1	1	1	1
LAMP1	T	pT2-4		2.48768	1.84126	3.36104	2.91652e-09
LAMP1	N	pN0	38	1	1	1	1
LAMP1	N	pN1-3		2.31233	1.71007	3.12668	5.17157e-08
LAMP2	LAMP2		0	1.28217	0.986924	1.66574	0.0626887
LAMP2	T	pT1	31	1	1	1	1
LAMP2	T	pT2-4		2.43903	1.801	3.3031	8.2931e-09
LAMP2	N	pN0	38	1	1	1	1
LAMP2	N	pN1-3		2.29943	1.69911	3.11187	6.89285e-08
SLC46A3	SLC46A3		0	1.26842	1.0248	1.56996	0.0288791
SLC46A3	T	pT1	31	1	1	1	1
SLC46A3	T	pT2-4		2.54993	1.8871	3.44558	1.09672e-09
SLC46A3	N	pN0	38	1	1	1	1
SLC46A3	N	pN1-3		2.17376	1.60661	2.94111	4.81114e-07
GSEA_LYSOSOME_M13845	GSEA_LYSOSOME_M13845		0	2.59359	1.34197	5.01255	0.004584
GSEA_LYSOSOME_M13845	T	pT1	31	1	1	1	1
GSEA_LYSOSOME_M13845	T	pT2-4		2.58446	1.91239	3.4927	6.43179e-10
GSEA_LYSOSOME_M13845	N	pN0	38	1	1	1	1
GSEA_LYSOSOME_M13845	N	pN1-3		2.28923	1.69279	3.09582	7.53379e-08
GSEA_LYSOSOMAL_MEMBRANE_M14296	GSEA_LYSOSOMAL_MEMBRANE_M14296		0	1.17301	0.81305	1.69234	0.393503
GSEA_LYSOSOMAL_MEMBRANE_M14296	T	pT1	31	1	1	1	1
GSEA_LYSOSOMAL_MEMBRANE_M14296	T	pT2-4		2.55903	1.89308	3.45926	9.97704e-10
GSEA_LYSOSOMAL_MEMBRANE_M14296	N	pN0	38	1	1	1	1
GSEA_LYSOSOMAL_MEMBRANE_M14296	N	pN1-3		2.24975	1.66405	3.04159	1.3657e-07
GSEA_LYSOSOME_ORGANIZATION_AND_BIOGENESIS_M5971	GSEA_LYSOSOME_ORGANIZATION_AND_BIOGENESIS_M5971		0	1.10429	0.712491	1.71153	0.657251
GSEA_LYSOSOME_ORGANIZATION_AND_BIOGENESIS_M5971	T	pT1	31	1	1	1	1
GSEA_LYSOSOME_ORGANIZATION_AND_BIOGENESIS_M5971	T	pT2-4		2.54934	1.88601	3.44597	1.15621e-09
GSEA_LYSOSOME_ORGANIZATION_AND_BIOGENESIS_M5971	N	pN0	38	1	1	1	1
GSEA_LYSOSOME_ORGANIZATION_AND_BIOGENESIS_M5971	N	pN1-3		2.23278	1.65239	3.01702	1.69554e-07
GSEA_KEGG_LYSOSOME_M11266	GSEA_KEGG_LYSOSOME_M11266		0	4.62696	1.85575	11.5365	0.00101489
GSEA_KEGG_LYSOSOME_M11266	T	pT1	31	1	1	1	1
GSEA_KEGG_LYSOSOME_M11266	T	pT2-4		2.56686	1.90039	3.46707	7.94719e-10
GSEA_KEGG_LYSOSOME_M11266	N	pN0	38	1	1	1	1
GSEA_KEGG_LYSOSOME_M11266	N	pN1-3		2.27051	1.68034	3.06797	9.33089e-08
SLX4	SLX4		0	1.0529	0.790437	1.40252	0.724551
SLX4	T	pT1	31	1	1	1	1
SLX4	T	pT2-4		2.53873	1.87922	3.4297	1.27578e-09
SLX4	N	pN0	38	1	1	1	1
SLX4	N	pN1-3		2.22254	1.64318	3.00617	2.18467e-07
GSEA_KEGG_ABC_TRANSPORTERS_M11911	GSEA_KEGG_ABC_TRANSPORTERS_M11911		0	1.35655	1.1641	1.58083	9.36675e-05
GSEA_KEGG_ABC_TRANSPORTERS_M11911	T	pT1	31	1	1	1	1
GSEA_KEGG_ABC_TRANSPORTERS_M11911	T	pT2-4		2.46775	1.82891	3.32975	3.42971e-09
GSEA_KEGG_ABC_TRANSPORTERS_M11911	N	pN0	38	1	1	1	1
GSEA_KEGG_ABC_TRANSPORTERS_M11911	N	pN1-3		2.50273	1.8422	3.4001	4.41524e-09
CCNB1	CCNB1		0	1.38285	1.17366	1.62933	0.00010736
CCNB1	T	pT1	31	1	1	1	1
CCNB1	T	pT2-4		2.21625	1.62851	3.01612	4.15576e-07
CCNB1	N	pN0	38	1	1	1	1
CCNB1	N	pN1-3		2.32309	1.71847	3.14044	4.25138e-08
Metabolic_sig_Trop2_TNBC_Survival	Metabolic_sig_Trop2_TNBC_Survival		0	3.26482	2.27022	4.69515	1.73875e-10
Metabolic_sig_Trop2_TNBC_Survival	T	pT1	31	1	1	1	1
Metabolic_sig_Trop2_TNBC_Survival	T	pT2-4		2.16218	1.59437	2.93222	7.00886e-07
Metabolic_sig_Trop2_TNBC_Survival	N	pN0	38	1	1	1	1
Metabolic_sig_Trop2_TNBC_Survival	N	pN1-3		2.55001	1.88299	3.45331	1.44424e-09
B_cells_memory	B_cells_memory		0	1.09404	0.900755	1.32879	0.364864
B_cells_memory	T	pT1	31	1	1	1	1
B_cells_memory	T	pT2-4		2.56532	1.89693	3.46922	9.52266e-10
B_cells_memory	N	pN0	38	1	1	1	1
B_cells_memory	N	pN1-3		2.23095	1.6509	3.01481	1.75937e-07
B_cells_naive	B_cells_naive		0	1.09876	0.881207	1.37003	0.402807
B_cells_naive	T	pT1	31	1	1	1	1
B_cells_naive	T	pT2-4		2.56102	1.89401	3.46293	1.00206e-09
B_cells_naive	N	pN0	38	1	1	1	1
B_cells_naive	N	pN1-3		2.23337	1.65262	3.0182	1.7003e-07
Dendritic_cells_activated	Dendritic_cells_activated		0	1.22675	0.978705	1.53767	0.0761952
Dendritic_cells_activated	T	pT1	31	1	1	1	1
Dendritic_cells_activated	T	pT2-4		2.57777	1.90746	3.48364	7.14675e-10
Dendritic_cells_activated	N	pN0	38	1	1	1	1
Dendritic_cells_activated	N	pN1-3		2.27193	1.68035	3.07178	9.69074e-08
Dendritic_cells_resting	Dendritic_cells_resting		0	1.13611	0.84885	1.52058	0.390858
Dendritic_cells_resting	T	pT1	31	1	1	1	1
Dendritic_cells_resting	T	pT2-4		2.54763	1.8855	3.44227	1.12948e-09
Dendritic_cells_resting	N	pN0	38	1	1	1	1
Dendritic_cells_resting	N	pN1-3		2.2338	1.65294	3.01879	1.68859e-07
Eosinophils	Eosinophils		0	0.918828	0.686405	1.22995	0.569393
Eosinophils	T	pT1	31	1	1	1	1
Eosinophils	T	pT2-4		2.51834	1.86212	3.4058	2.01687e-09
Eosinophils	N	pN0	38	1	1	1	1
Eosinophils	N	pN1-3		2.24365	1.65974	3.03298	1.48643e-07
Macrophages_M0	Macrophages_M0		0	1.41399	1.13423	1.76275	0.00207192
Macrophages_M0	T	pT1	31	1	1	1	1
Macrophages_M0	T	pT2-4		2.54741	1.88657	3.43975	1.04397e-09
Macrophages_M0	N	pN0	38	1	1	1	1
Macrophages_M0	N	pN1-3		2.34445	1.73251	3.17253	3.37022e-08
Macrophages_M1	Macrophages_M1		0	1.1543	0.956055	1.39365	0.135561
Macrophages_M1	T	pT1	31	1	1	1	1
Macrophages_M1	T	pT2-4		2.56889	1.90107	3.47131	8.13607e-10
Macrophages_M1	N	pN0	38	1	1	1	1
Macrophages_M1	N	pN1-3		2.26246	1.67366	3.05841	1.10479e-07
Macrophages_M2	Macrophages_M2		0	1.15697	0.871778	1.53547	0.312633
Macrophages_M2	T	pT1	31	1	1	1	1
Macrophages_M2	T	pT2-4		2.55814	1.89292	3.45713	9.78625e-10
Macrophages_M2	N	pN0	38	1	1	1	1
Macrophages_M2	N	pN1-3		2.24158	1.65863	3.02941	1.49905e-07
Mast_cells_resting	Mast_cells_resting		0	0.862153	0.661521	1.12364	0.272445
Mast_cells_resting	T	pT1	31	1	1	1	1
Mast_cells_resting	T	pT2-4		2.48383	1.83455	3.36291	3.98078e-09
Mast_cells_resting	N	pN0	38	1	1	1	1
Mast_cells_resting	N	pN1-3		2.25646	1.66931	3.05013	1.20808e-07
Mast_cells_activated	Mast_cells_activated		0	0.868443	0.665245	1.13371	0.299648
Mast_cells_activated	T	pT1	31	1	1	1	1
Mast_cells_activated	T	pT2-4		2.48466	1.83451	3.36522	4.09567e-09
Mast_cells_activated	N	pN0	38	1	1	1	1
Mast_cells_activated	N	pN1-3		2.25009	1.66479	3.04116	1.32107e-07
Monocytes_median	Monocytes_median		0	1.22808	0.935045	1.61296	0.139645
Monocytes_median	T	pT1	31	1	1	1	1
Monocytes_median	T	pT2-4		2.55691	1.89231	3.45492	9.77994e-10
Monocytes_median	N	pN0	38	1	1	1	1
Monocytes_median	N	pN1-3		2.26124	1.6724	3.05741	1.15003e-07
Neutrophils	Neutrophils		0	1.41245	1.04153	1.91545	0.0262982
Neutrophils	T	pT1	31	1	1	1	1
Neutrophils	T	pT2-4		2.55608	1.89231	3.45267	9.50483e-10
Neutrophils	N	pN0	38	1	1	1	1
Neutrophils	N	pN1-3		2.26453	1.67543	3.06077	1.05483e-07
NK_cells_resting	NK_cells_resting		0	1.12473	0.922361	1.37149	0.245479
NK_cells_resting	T	pT1	31	1	1	1	1
NK_cells_resting	T	pT2-4		2.55446	1.89071	3.45123	1.0025e-09
NK_cells_resting	N	pN0	38	1	1	1	1
NK_cells_resting	N	pN1-3		2.23823	1.65655	3.02417	1.54504e-07
NK_cells_activated	NK_cells_activated		0	1.1273	0.928904	1.36806	0.22504
NK_cells_activated	T	pT1	31	1	1	1	1
NK_cells_activated	T	pT2-4		2.56339	1.89678	3.46427	9.01492e-10
NK_cells_activated	N	pN0	38	1	1	1	1
NK_cells_activated	N	pN1-3		2.2438	1.66054	3.03192	1.42538e-07
Plasma_cells	Plasma_cells		0	1.18144	0.941393	1.48269	0.150208
Plasma_cells	T	pT1	31	1	1	1	1
Plasma_cells	T	pT2-4		2.5664	1.89891	3.46852	8.64646e-10
Plasma_cells	N	pN0	38	1	1	1	1
Plasma_cells	N	pN1-3		2.22816	1.64899	3.01076	1.82248e-07
T_cells_CD4_memory_activated	T_cells_CD4_memory_activated		0	1.06387	0.887294	1.27558	0.503752
T_cells_CD4_memory_activated	T	pT1	31	1	1	1	1
T_cells_CD4_memory_activated	T	pT2-4		2.53979	1.88018	3.4308	1.23924e-09
T_cells_CD4_memory_activated	N	pN0	38	1	1	1	1
T_cells_CD4_memory_activated	N	pN1-3		2.24176	1.65871	3.02976	1.49933e-07
T_cells_CD4_memory_resting	T_cells_CD4_memory_resting		0	1.00658	0.855021	1.18501	0.937178
T_cells_CD4_memory_resting	T	pT1	31	1	1	1	1
T_cells_CD4_memory_resting	T	pT2-4		2.54018	1.87897	3.43405	1.361e-09
T_cells_CD4_memory_resting	N	pN0	38	1	1	1	1
T_cells_CD4_memory_resting	N	pN1-3		2.23277	1.65227	3.01721	1.70664e-07
T_cells_CD4_naive	T_cells_CD4_naive		0	1.00123	0.833751	1.20234	0.989536
T_cells_CD4_naive	T	pT1	31	1	1	1	1
T_cells_CD4_naive	T	pT2-4		2.53844	1.87755	3.43196	1.41187e-09
T_cells_CD4_naive	N	pN0	38	1	1	1	1
T_cells_CD4_naive	N	pN1-3		2.23236	1.65198	3.01664	1.71665e-07
T_cells_CD8	T_cells_CD8		0	1.05031	0.885562	1.24571	0.572836
T_cells_CD8	T	pT1	31	1	1	1	1
T_cells_CD8	T	pT2-4		2.5521	1.88798	3.44983	1.11211e-09
T_cells_CD8	N	pN0	38	1	1	1	1
T_cells_CD8	N	pN1-3		2.23582	1.65461	3.0212	1.61956e-07
T_cells_follicular_helper	T_cells_follicular_helper		0	1.0545	0.885248	1.25612	0.552167
T_cells_follicular_helper	T	pT1	31	1	1	1	1
T_cells_follicular_helper	T	pT2-4		2.55283	1.88848	3.45089	1.10176e-09
T_cells_follicular_helper	N	pN0	38	1	1	1	1
T_cells_follicular_helper	N	pN1-3		2.23789	1.65599	3.02426	1.58038e-07
T_cells_gamma_delta	T_cells_gamma_delta		0	1.08523	0.891977	1.32036	0.41365
T_cells_gamma_delta	T	pT1	31	1	1	1	1
T_cells_gamma_delta	T	pT2-4		2.55273	1.88903	3.44962	1.05843e-09
T_cells_gamma_delta	N	pN0	38	1	1	1	1
T_cells_gamma_delta	N	pN1-3		2.23712	1.65558	3.02292	1.58553e-07
T_cells_regulatory_Tregs	T_cells_regulatory_Tregs		0	1.02427	0.861875	1.21727	0.78541
T_cells_regulatory_Tregs	T	pT1	31	1	1	1	1
T_cells_regulatory_Tregs	T	pT2-4		2.54384	1.88218	3.43811	1.24249e-09
T_cells_regulatory_Tregs	N	pN0	38	1	1	1	1
T_cells_regulatory_Tregs	N	pN1-3		2.23408	1.65324	3.01898	1.67174e-07
AURKA	AURKA		0	1.34917	1.17344	1.55121	2.59492e-05
AURKA	T	pT1	31	1	1	1	1
AURKA	T	pT2-4		2.28631	1.68834	3.09607	9.00883e-08
AURKA	N	pN0	38	1	1	1	1
AURKA	N	pN1-3		2.35902	1.74498	3.18913	2.41646e-08
MKI67	MKI67		0	1.20565	1.07192	1.35605	0.00182158
MKI67	T	pT1	31	1	1	1	1
MKI67	T	pT2-4		2.29813	1.69205	3.12129	9.98448e-08
MKI67	N	pN0	38	1	1	1	1
MKI67	N	pN1-3		2.33585	1.72745	3.15852	3.57061e-08
Proliferation_MDX	Proliferation_MDX		0	1.42263	1.17412	1.72374	0.000319861
Proliferation_MDX	T	pT1	31	1	1	1	1
Proliferation_MDX	T	pT2-4		2.25685	1.66138	3.06574	1.90802e-07
Proliferation_MDX	N	pN0	38	1	1	1	1
Proliferation_MDX	N	pN1-3		2.36136	1.74593	3.19373	2.44281e-08
TYMS	TYMS		0	1.18517	1.03757	1.35376	0.0122959
TYMS	T	pT1	31	1	1	1	1
TYMS	T	pT2-4		2.37259	1.7494	3.21779	2.7396e-08
TYMS	N	pN0	38	1	1	1	1
TYMS	N	pN1-3		2.31741	1.71337	3.13439	4.90499e-08
DHFR	DHFR		0	1.00728	0.80371	1.26242	0.949777
DHFR	T	pT1	31	1	1	1	1
DHFR	T	pT2-4		2.53434	1.86953	3.43556	2.09009e-09
DHFR	N	pN0	38	1	1	1	1
DHFR	N	pN1-3		2.2328	1.65225	3.01732	1.71002e-07
PDCD1	PDCD1		0	0.962996	0.818464	1.13305	0.649509
PDCD1	T	pT1	31	1	1	1	1
PDCD1	T	pT2-4		2.53516	1.87642	3.42515	1.36472e-09
PDCD1	N	pN0	38	1	1	1	1
PDCD1	N	pN1-3		2.22987	1.65005	3.01344	1.79408e-07
CD274	CD274		0	1.05762	0.915923	1.22124	0.445271
CD274	T	pT1	31	1	1	1	1
CD274	T	pT2-4		2.54989	1.88731	3.44508	1.07955e-09
CD274	N	pN0	38	1	1	1	1
CD274	N	pN1-3		2.24932	1.66374	3.041	1.37475e-07
CTLA4	CTLA4		0	0.990809	0.870289	1.12802	0.889029
CTLA4	T	pT1	31	1	1	1	1
CTLA4	T	pT2-4		2.53676	1.87761	3.42732	1.32992e-09
CTLA4	N	pN0	38	1	1	1	1
CTLA4	N	pN1-3		2.2303	1.6501	3.01452	1.81004e-07
VEGFA	VEGFA		0	1.21624	1.04896	1.41019	0.00951107
VEGFA	T	pT1	31	1	1	1	1
VEGFA	T	pT2-4		2.43152	1.79741	3.28934	8.25529e-09
VEGFA	N	pN0	38	1	1	1	1
VEGFA	N	pN1-3		2.36957	1.74727	3.21351	2.85431e-08
NTRK1	NTRK1		0	0.957821	0.79392	1.15556	0.652683
NTRK1	T	pT1	31	1	1	1	1
NTRK1	T	pT2-4		2.53273	1.87458	3.42197	1.4235e-09
NTRK1	N	pN0	38	1	1	1	1
NTRK1	N	pN1-3		2.23733	1.65555	3.02354	1.5966e-07
NTRK2	NTRK2		0	0.992008	0.904201	1.08834	0.865252
NTRK2	T	pT1	31	1	1	1	1
NTRK2	T	pT2-4		2.53722	1.87804	3.42779	1.31285e-09
NTRK2	N	pN0	38	1	1	1	1
NTRK2	N	pN1-3		2.2276	1.64696	3.01295	2.01389e-07
NTRK3	NTRK3		0	0.951449	0.862127	1.05003	0.322434
NTRK3	T	pT1	31	1	1	1	1
NTRK3	T	pT2-4		2.50056	1.8478	3.38392	2.88619e-09
NTRK3	N	pN0	38	1	1	1	1
NTRK3	N	pN1-3		2.20796	1.6325	2.98628	2.73002e-07
Her2_amplicon_MDX	Her2_amplicon_MDX		0	1.00491	0.815079	1.23895	0.963426
Her2_amplicon_MDX	T	pT1	31	1	1	1	1
Her2_amplicon_MDX	T	pT2-4		2.53664	1.87588	3.43015	1.486e-09
Her2_amplicon_MDX	N	pN0	38	1	1	1	1
Her2_amplicon_MDX	N	pN1-3		2.23168	1.6512	3.01624	1.76274e-07
Hypoxia_Angiogenesis_Inflammatory_MDX	Hypoxia_Angiogenesis_Inflammatory_MDX		0	1.64259	1.36926	1.97049	9.08064e-08
Hypoxia_Angiogenesis_Inflammatory_MDX	T	pT1	31	1	1	1	1
Hypoxia_Angiogenesis_Inflammatory_MDX	T	pT2-4		2.33084	1.72375	3.15174	3.86377e-08
Hypoxia_Angiogenesis_Inflammatory_MDX	N	pN0	38	1	1	1	1
Hypoxia_Angiogenesis_Inflammatory_MDX	N	pN1-3		2.47292	1.82604	3.34896	4.86235e-09
ERBB2	ERBB2		0	0.952062	0.873604	1.03757	0.262914
ERBB2	T	pT1	31	1	1	1	1
ERBB2	T	pT2-4		2.55759	1.89309	3.45532	9.49267e-10
ERBB2	N	pN0	38	1	1	1	1
ERBB2	N	pN1-3		2.27135	1.67852	3.07357	1.0604e-07
NECTIN4	NECTIN4		0	1.22718	1.05866	1.42253	0.00660105
NECTIN4	T	pT1	31	1	1	1	1
NECTIN4	T	pT2-4		2.44247	1.80417	3.30659	7.55093e-09
NECTIN4	N	pN0	38	1	1	1	1
NECTIN4	N	pN1-3		2.21871	1.64118	2.99947	2.21437e-07
ERBB3	ERBB3		0	0.871581	0.75845	1.00159	0.052671
ERBB3	T	pT1	31	1	1	1	1
ERBB3	T	pT2-4		2.54902	1.88828	3.44095	9.81683e-10
ERBB3	N	pN0	38	1	1	1	1
ERBB3	N	pN1-3		2.35073	1.72964	3.19483	4.75695e-08
FOLR1	FOLR1		0	1.14242	1.0293	1.26797	0.0123201
FOLR1	T	pT1	31	1	1	1	1
FOLR1	T	pT2-4		2.50767	1.85729	3.38579	1.95385e-09
FOLR1	N	pN0	38	1	1	1	1
FOLR1	N	pN1-3		2.311	1.70884	3.12533	5.35849e-08
MSLN	MSLN		0	1.11758	1.0346	1.20723	0.0047444
MSLN	T	pT1	31	1	1	1	1
MSLN	T	pT2-4		2.51271	1.86108	3.39249	1.79463e-09
MSLN	N	pN0	38	1	1	1	1
MSLN	N	pN1-3		2.33185	1.72372	3.15452	3.98371e-08
F3	F3		0	0.967561	0.857211	1.09212	0.593522
F3	T	pT1	31	1	1	1	1
F3	T	pT2-4		2.51579	1.85898	3.40467	2.2805e-09
F3	N	pN0	38	1	1	1	1
F3	N	pN1-3		2.23651	1.65491	3.02251	1.62123e-07
MET	MET		0	1.16962	1.05554	1.29601	0.00276783
MET	T	pT1	31	1	1	1	1
MET	T	pT2-4		2.52556	1.87144	3.40832	1.38068e-09
MET	N	pN0	38	1	1	1	1
MET	N	pN1-3		2.39299	1.76534	3.24379	1.88975e-08
SLC39A6	SLC39A6		0	0.890908	0.814967	0.973924	0.0110464
SLC39A6	T	pT1	31	1	1	1	1
SLC39A6	T	pT2-4		2.55139	1.88992	3.44436	9.52564e-10
SLC39A6	N	pN0	38	1	1	1	1
SLC39A6	N	pN1-3		2.35368	1.73849	3.18656	3.06565e-08
TPBG	TPBG		0	0.828836	0.715709	0.959844	0.0121642
TPBG	T	pT1	31	1	1	1	1
TPBG	T	pT2-4		2.46663	1.82543	3.33307	4.14793e-09
TPBG	N	pN0	38	1	1	1	1
TPBG	N	pN1-3		2.35504	1.73861	3.19003	3.16512e-08
ROR2	ROR2		0	0.921439	0.789407	1.07555	0.299782
ROR2	T	pT1	31	1	1	1	1
ROR2	T	pT2-4		2.50914	1.85591	3.3923	2.2453e-09
ROR2	N	pN0	38	1	1	1	1
ROR2	N	pN1-3		2.23899	1.65686	3.02566	1.54889e-07
CD276	CD276		0	1.59562	1.23118	2.06793	0.000412337
CD276	T	pT1	31	1	1	1	1
CD276	T	pT2-4		2.60103	1.92583	3.51295	4.55451e-10
CD276	N	pN0	38	1	1	1	1
CD276	N	pN1-3		2.23906	1.65755	3.02458	1.49124e-07
VTCN1	VTCN1		0	0.980188	0.919088	1.04535	0.542282
VTCN1	T	pT1	31	1	1	1	1
VTCN1	T	pT2-4		2.52071	1.86435	3.40814	1.88224e-09
VTCN1	N	pN0	38	1	1	1	1
VTCN1	N	pN1-3		2.23627	1.65483	3.02199	1.61795e-07
CEACAM5	CEACAM5		0	1.08327	1.01349	1.15785	0.0185547
CEACAM5	T	pT1	31	1	1	1	1
CEACAM5	T	pT2-4		2.51232	1.85886	3.39549	2.05238e-09
CEACAM5	N	pN0	38	1	1	1	1
CEACAM5	N	pN1-3		2.19463	1.6235	2.96667	3.20671e-07
CCR2	CCR2		0	1.02859	0.900987	1.17426	0.676595
CCR2	T	pT1	31	1	1	1	1
CCR2	T	pT2-4		2.55199	1.88709	3.45115	1.17523e-09
CCR2	N	pN0	38	1	1	1	1
CCR2	N	pN1-3		2.23287	1.65251	3.01707	1.68861e-07
STING1	STING1		0	0.853521	0.667121	1.092	0.207718
STING1	T	pT1	31	1	1	1	1
STING1	T	pT2-4		2.45891	1.81288	3.33516	7.23238e-09
STING1	N	pN0	38	1	1	1	1
STING1	N	pN1-3		2.24977	1.66459	3.04065	1.32475e-07
FOLH1	FOLH1		0	1.22743	1.06136	1.41947	0.00572818
FOLH1	T	pT1	31	1	1	1	1
FOLH1	T	pT2-4		2.37241	1.75053	3.2152	2.54602e-08
FOLH1	N	pN0	38	1	1	1	1
FOLH1	N	pN1-3		2.34374	1.73193	3.17168	3.41955e-08
LY75	LY75		0	1.03978	0.887553	1.21812	0.629095
LY75	T	pT1	31	1	1	1	1
LY75	T	pT2-4		2.54753	1.88514	3.44267	1.15361e-09
LY75	N	pN0	38	1	1	1	1
LY75	N	pN1-3		2.25536	1.6642	3.05652	1.56963e-07
ROR1	ROR1		0	1.03173	0.889251	1.19705	0.680329
ROR1	T	pT1	31	1	1	1	1
ROR1	T	pT2-4		2.53849	1.8792	3.42909	1.26759e-09
ROR1	N	pN0	38	1	1	1	1
ROR1	N	pN1-3		2.24526	1.65944	3.0379	1.57774e-07
Genefu_Correlation_to_centroid_PAM50_Basal	Genefu_Correlation_to_centroid_PAM50_Basal		0	1.77023	1.30917	2.39367	0.000207312
Genefu_Correlation_to_centroid_PAM50_Basal	T	pT1	31	1	1	1	1
Genefu_Correlation_to_centroid_PAM50_Basal	T	pT2-4		2.39337	1.77175	3.23308	1.28778e-08
Genefu_Correlation_to_centroid_PAM50_Basal	N	pN0	38	1	1	1	1
Genefu_Correlation_to_centroid_PAM50_Basal	N	pN1-3		2.52379	1.85491	3.43388	3.80419e-09
Genefu_Correlation_to_centroid_PAM50_Normal	Genefu_Correlation_to_centroid_PAM50_Normal		0	0.451598	0.271888	0.75009	0.00213526
Genefu_Correlation_to_centroid_PAM50_Normal	T	pT1	31	1	1	1	1
Genefu_Correlation_to_centroid_PAM50_Normal	T	pT2-4		2.29714	1.68973	3.12288	1.10872e-07
Genefu_Correlation_to_centroid_PAM50_Normal	N	pN0	38	1	1	1	1
Genefu_Correlation_to_centroid_PAM50_Normal	N	pN1-3		2.21509	1.63885	2.99394	2.29799e-07

### Sheet: 1a. All samples_filtered
Signature	Variable	Units	Missing	HazardRatio	Lower	Upper	Pvalue
Metabolic_sig_Trop2_TNBC_Survival	Metabolic_sig_Trop2_TNBC_Survival		0	3.26482	2.27022	4.69515	1.73875e-10
VEGF_Signature	VEGF_Signature		0	1.6089	1.3717	1.88712	5.10527e-09
Hypoxia_Angiogenesis_Inflammatory_MDX	Hypoxia_Angiogenesis_Inflammatory_MDX		0	1.64259	1.36926	1.97049	9.08064e-08
RISK_OncotypeDX_.Sparano.et.al.2018.in.TAILORx..intermediate...11.to..26.	T	pT1	31	1	1	1	1
RISK_OncotypeDX_.Sparano.et.al.2018.in.TAILORx..intermediate...11.to..26.	T	pT2-4		2.34981	1.73497	3.18254	3.39044e-08
RISK_OncotypeDX_.Sparano.et.al.2018.in.TAILORx..intermediate...11.to..26.	N	pN0	38	1	1	1	1
RISK_OncotypeDX_.Sparano.et.al.2018.in.TAILORx..intermediate...11.to..26.	N	pN1-3		2.24949	1.66313	3.04257	1.42962e-07
Glycolysis_Signature	Glycolysis_Signature		0	1.84799	1.4736	2.3175	1.05756e-07
RISK_GENE70	T	pT1	31	1	1	1	1
RISK_GENE70	T	pT2-4		2.33751	1.72919	3.15983	3.3734e-08
RISK_GENE70	N	pN0	38	1	1	1	1
RISK_GENE70	N	pN1-3		2.31189	1.71249	3.12109	4.42122e-08
RISK_GENE70_score	RISK_GENE70_score		0	2.56833	1.76571	3.73577	8.05877e-07
RISK_OncotypeDX_score	RISK_OncotypeDX_score		0	1.00965	1.00563	1.0137	2.45612e-06
RISK_PAM50_ROR_score	RISK_PAM50_ROR_score		0	1.013	1.00745	1.01858	4.09502e-06
RISK_PAM50_ROR	T	pT1	31	1	1	1	1
RISK_PAM50_ROR	T	pT2-4		2.2632	1.66903	3.06889	1.46689e-07
RISK_PAM50_ROR	N	pN0	38	1	1	1	1
RISK_PAM50_ROR	N	pN1-3		2.31788	1.71558	3.13164	4.3586e-08
Genefu_Luminal_index_Correlation_to_centroid_PAM50_LumA	Genefu_Luminal_index_Correlation_to_centroid_PAM50_LumA		0	0.478605	0.349763	0.654908	4.1221e-06
RISK_GGI	T	pT1	31	1	1	1	1
RISK_GGI	T	pT2-4		2.26732	1.67259	3.07353	1.33616e-07
RISK_GGI	N	pN0	38	1	1	1	1
RISK_GGI	N	pN1-3		2.28824	1.6939	3.09111	6.86689e-08
PGR	PGR		0	0.883341	0.837064	0.932176	6.23958e-06
ESR1	T	pT1	31	1	1	1	1
ESR1	T	pT2-4		2.47108	1.82879	3.33894	3.8462e-09
ESR1	N	pN0	38	1	1	1	1
ESR1	N	pN1-3		2.36638	1.74465	3.20967	3.04661e-08
RAD51	RAD51		0	1.51175	1.2542	1.82219	1.44518e-05
PGR	T	pT1	31	1	1	1	1
PGR	T	pT2-4		2.3055	1.70211	3.12279	6.83344e-08
PGR	N	pN0	38	1	1	1	1
PGR	N	pN1-3		2.49537	1.83928	3.38549	4.22596e-09
RISK_GENE70	RISK_GENE70		0	2.11011	1.49922	2.96991	1.85174e-05
ESR_PGR_ave	T	pT1	31	1	1	1	1
ESR_PGR_ave	T	pT2-4		2.3748	1.75514	3.21323	2.06447e-08
ESR_PGR_ave	N	pN0	38	1	1	1	1
ESR_PGR_ave	N	pN1-3		2.46698	1.81724	3.34905	7.04441e-09
AURKA	AURKA		0	1.34917	1.17344	1.55121	2.59492e-05
Genefu_Luminal_index_Correlation_to_centroid_PAM50_LumA	T	pT1	31	1	1	1	1
Genefu_Luminal_index_Correlation_to_centroid_PAM50_LumA	T	pT2-4		2.23767	1.65225	3.03053	1.94161e-07
Genefu_Luminal_index_Correlation_to_centroid_PAM50_LumA	N	pN0	38	1	1	1	1
Genefu_Luminal_index_Correlation_to_centroid_PAM50_LumA	N	pN1-3		2.53854	1.87107	3.44413	2.16503e-09
RISK_GGI	RISK_GGI		0	1.98218	1.43816	2.732	2.91849e-05
Genefu_Luminal_index_Correlation_to_centroid_PAM50_LumB	T	pT1	31	1	1	1	1
Genefu_Luminal_index_Correlation_to_centroid_PAM50_LumB	T	pT2-4		2.47582	1.82449	3.35968	5.86709e-09
Genefu_Luminal_index_Correlation_to_centroid_PAM50_LumB	N	pN0	38	1	1	1	1
Genefu_Luminal_index_Correlation_to_centroid_PAM50_LumB	N	pN1-3		2.2023	1.62734	2.98039	3.14663e-07
Retinoblastoma_pathway_loss_of_function_Rbsig	Retinoblastoma_pathway_loss_of_function_Rbsig		0	1.39777	1.19404	1.63625	3.09383e-05
GSEA_HALLMARK_ESTROGEN_RESPONSE_EARLY	T	pT1	31	1	1	1	1
GSEA_HALLMARK_ESTROGEN_RESPONSE_EARLY	T	pT2-4		2.42889	1.79647	3.28394	8.07658e-09
GSEA_HALLMARK_ESTROGEN_RESPONSE_EARLY	N	pN0	38	1	1	1	1
GSEA_HALLMARK_ESTROGEN_RESPONSE_EARLY	N	pN1-3		2.41083	1.77522	3.27402	1.7459e-08
PMID_17493263_proliferation	PMID_17493263_proliferation		0	1.38131	1.18637	1.60829	3.16043e-05
GSEA_HALLMARK_ESTROGEN_RESPONSE_LATE	T	pT1	31	1	1	1	1
GSEA_HALLMARK_ESTROGEN_RESPONSE_LATE	T	pT2-4		2.51496	1.86033	3.39995	2.03106e-09
GSEA_HALLMARK_ESTROGEN_RESPONSE_LATE	N	pN0	38	1	1	1	1
GSEA_HALLMARK_ESTROGEN_RESPONSE_LATE	N	pN1-3		2.27429	1.67765	3.08313	1.20498e-07
Module11_Prolif	Module11_Prolif		0	1.50044	1.23894	1.81714	3.28542e-05
TAMR13_scores	T	pT1	31	1	1	1	1
TAMR13_scores	T	pT2-4		2.42712	1.79471	3.28238	8.54706e-09
TAMR13_scores	N	pN0	38	1	1	1	1
TAMR13_scores	N	pN1-3		2.24306	1.66019	3.03056	1.42631e-07
RISK_GGI_score	RISK_GGI_score		0	1.34489	1.16894	1.54733	3.44319e-05
E2F4_scores	T	pT1	31	1	1	1	1
E2F4_scores	T	pT2-4		2.2409	1.64969	3.044	2.42783e-07
E2F4_scores	N	pN0	38	1	1	1	1
E2F4_scores	N	pN1-3		2.37282	1.75432	3.20937	2.04807e-08
cMET_FAK_CDK2_axis	cMET_FAK_CDK2_axis		0	1.4763	1.22157	1.78416	5.55605e-05
MOTERA_sig_ESR1_mutations_Cancer_Res_2021	T	pT1	31	1	1	1	1
MOTERA_sig_ESR1_mutations_Cancer_Res_2021	T	pT2-4		2.34694	1.73504	3.17462	3.10845e-08
MOTERA_sig_ESR1_mutations_Cancer_Res_2021	N	pN0	38	1	1	1	1
MOTERA_sig_ESR1_mutations_Cancer_Res_2021	N	pN1-3		2.4988	1.84131	3.39106	4.13601e-09
CCNE1	CCNE1		0	1.30714	1.14328	1.49448	8.87498e-05
TACSTD2	T	pT1	31	1	1	1	1
TACSTD2	T	pT2-4		2.54084	1.88043	3.4332	1.26318e-09
TACSTD2	N	pN0	38	1	1	1	1
TACSTD2	N	pN1-3		2.22445	1.64493	3.00815	2.08061e-07
MAPs_Mitotic_kinases_neoadj_chemo17	MAPs_Mitotic_kinases_neoadj_chemo17		0	1.391	1.17919	1.64086	9.01953e-05
TFEB	T	pT1	31	1	1	1	1
TFEB	T	pT2-4		2.56546	1.89092	3.48063	1.42356e-09
TFEB	N	pN0	38	1	1	1	1
TFEB	N	pN1-3		2.24347	1.65866	3.03448	1.57337e-07
MOTERA_sig_ESR1_mutations_Cancer_Res_2021	MOTERA_sig_ESR1_mutations_Cancer_Res_2021		0	0.732498	0.626623	0.856261	9.29947e-05
EGFR	T	pT1	31	1	1	1	1
EGFR	T	pT2-4		2.54604	1.88709	3.4351	9.61647e-10
EGFR	N	pN0	38	1	1	1	1
EGFR	N	pN1-3		2.36771	1.74977	3.20389	2.32737e-08
GSEA_KEGG_ABC_TRANSPORTERS_M11911	GSEA_KEGG_ABC_TRANSPORTERS_M11911		0	1.35655	1.1641	1.58083	9.36675e-05
Genefu_Correlation_to_centroid_PAM50_Her2	T	pT1	31	1	1	1	1
Genefu_Correlation_to_centroid_PAM50_Her2	T	pT2-4		2.32781	1.71597	3.15779	5.61848e-08
Genefu_Correlation_to_centroid_PAM50_Her2	N	pN0	38	1	1	1	1
Genefu_Correlation_to_centroid_PAM50_Her2	N	pN1-3		2.2407	1.65805	3.0281	1.51402e-07
CCNB1	CCNB1		0	1.38285	1.17366	1.62933	0.00010736
Module7_ERBB2_sig_ave_weighted	T	pT1	31	1	1	1	1
Module7_ERBB2_sig_ave_weighted	T	pT2-4		2.5512	1.88829	3.44683	1.05665e-09
Module7_ERBB2_sig_ave_weighted	N	pN0	38	1	1	1	1
Module7_ERBB2_sig_ave_weighted	N	pN1-3		2.25829	1.66944	3.05485	1.25965e-07
E2F4_scores	E2F4_scores		0	1.01357	1.00648	1.02071	0.000167862
Module11_Prolif	T	pT1	31	1	1	1	1
Module11_Prolif	T	pT2-4		2.21495	1.63086	3.00823	3.5523e-07
Module11_Prolif	N	pN0	38	1	1	1	1
Module11_Prolif	N	pN1-3		2.42442	1.7909	3.28204	9.99172e-09
Endocytic_uncoat	Endocytic_uncoat		0	2.17263	1.44993	3.25557	0.000169619
CDK12	T	pT1	31	1	1	1	1
CDK12	T	pT2-4		2.54229	1.88182	3.43458	1.20823e-09
CDK12	N	pN0	38	1	1	1	1
CDK12	N	pN1-3		2.24251	1.65893	3.03139	1.5104e-07
ESR_PGR_ave	ESR_PGR_ave		0	0.903332	0.856285	0.952964	0.000195
CUL7	T	pT1	31	1	1	1	1
CUL7	T	pT2-4		2.53669	1.87768	3.42698	1.32017e-09
CUL7	N	pN0	38	1	1	1	1
CUL7	N	pN1-3		2.23568	1.65414	3.02166	1.65651e-07
Genefu_Correlation_to_centroid_PAM50_Basal	Genefu_Correlation_to_centroid_PAM50_Basal		0	1.77023	1.30917	2.39367	0.000207312
ARID1A	T	pT1	31	1	1	1	1
ARID1A	T	pT2-4		2.44881	1.8114	3.31052	5.81538e-09
ARID1A	N	pN0	38	1	1	1	1
ARID1A	N	pN1-3		2.29015	1.69476	3.0947	6.88381e-08
SEMENZA_HIF1_TARGETS	SEMENZA_HIF1_TARGETS		0	1.92591	1.35542	2.73652	0.00025545
ANXA1	T	pT1	31	1	1	1	1
ANXA1	T	pT2-4		2.57464	1.90316	3.48305	8.5917e-10
ANXA1	N	pN0	38	1	1	1	1
ANXA1	N	pN1-3		2.25726	1.66885	3.05315	1.26761e-07
Proliferation_MDX	Proliferation_MDX		0	1.42263	1.17412	1.72374	0.000319861
MUC4	T	pT1	31	1	1	1	1
MUC4	T	pT2-4		2.53806	1.87952	3.42733	1.22225e-09
MUC4	N	pN0	38	1	1	1	1
MUC4	N	pN1-3		2.26452	1.67591	3.05984	1.02517e-07
CD276	CD276		0	1.59562	1.23118	2.06793	0.000412337
NRG1	T	pT1	31	1	1	1	1
NRG1	T	pT2-4		2.52555	1.86795	3.41465	1.74118e-09
NRG1	N	pN0	38	1	1	1	1
NRG1	N	pN1-3		2.23926	1.65667	3.02672	1.57667e-07
RISK_PAM50_ROR	RISK_PAM50_ROR	Low		0.453449	0.292277	0.703496	0.000416349
pSTAT3_Sig	T	pT1	31	1	1	1	1
pSTAT3_Sig	T	pT2-4		2.57843	1.90696	3.48632	7.55886e-10
pSTAT3_Sig	N	pN0	38	1	1	1	1
pSTAT3_Sig	N	pN1-3		2.2666	1.67579	3.06569	1.09196e-07
PMID_17493263_second_luminal	PMID_17493263_second_luminal		0	1.88565	1.32393	2.6857	0.000439665
CCNE1	T	pT1	31	1	1	1	1
CCNE1	T	pT2-4		2.31002	1.70505	3.12963	6.51551e-08
CCNE1	N	pN0	38	1	1	1	1
CCNE1	N	pN1-3		2.4506	1.80636	3.32462	8.43537e-09
HS_Red1	HS_Red1		0	1.77982	1.2883	2.45886	0.000471809
CCND3	T	pT1	31	1	1	1	1
CCND3	T	pT2-4		2.54785	1.88463	3.44447	1.20633e-09
CCND3	N	pN0	38	1	1	1	1
CCND3	N	pN1-3		2.23734	1.6554	3.02384	1.61078e-07
FOXM1	FOXM1		0	1.21969	1.09107	1.36347	0.000477666
CDKN2D	T	pT1	31	1	1	1	1
CDKN2D	T	pT2-4		2.4777	1.83305	3.34905	3.60671e-09
CDKN2D	N	pN0	38	1	1	1	1
CDKN2D	N	pN1-3		2.27665	1.68426	3.0774	8.77863e-08
EGFR	EGFR		0	1.16705	1.06948	1.27353	0.000524829
CDK6	T	pT1	31	1	1	1	1
CDK6	T	pT2-4		2.51989	1.86616	3.40262	1.62488e-09
CDK6	N	pN0	38	1	1	1	1
CDK6	N	pN1-3		2.34087	1.72789	3.17129	4.01032e-08
Genefu_Correlation_to_centroid_PAM50_Her2	Genefu_Correlation_to_centroid_PAM50_Her2		0	2.34887	1.44891	3.80782	0.000531599
CDK4	T	pT1	31	1	1	1	1
CDK4	T	pT2-4		2.46571	1.81846	3.34334	6.27852e-09
CDK4	N	pN0	38	1	1	1	1
CDK4	N	pN1-3		2.24118	1.65898	3.02771	1.45443e-07
TK1	TK1		0	1.27847	1.11257	1.4691	0.000531711
Retinoblastoma_pathway_loss_of_function_Rbsig	T	pT1	31	1	1	1	1
Retinoblastoma_pathway_loss_of_function_Rbsig	T	pT2-4		2.22415	1.63862	3.01891	2.92618e-07
Retinoblastoma_pathway_loss_of_function_Rbsig	N	pN0	38	1	1	1	1
Retinoblastoma_pathway_loss_of_function_Rbsig	N	pN1-3		2.41755	1.78615	3.27214	1.0908e-08
RISK_OncotypeDX_.Sparano.et.al.2018.in.TAILORx..intermediate...11.to..26.	RISK_OncotypeDX_.Sparano.et.al.2018.in.TAILORx..intermediate...11.to..26.	Low		0.391794	0.22979	0.668014	0.000577556
RB1_PTEN_loss	T	pT1	31	1	1	1	1
RB1_PTEN_loss	T	pT2-4		2.54436	1.88319	3.43766	1.18114e-09
RB1_PTEN_loss	N	pN0	38	1	1	1	1
RB1_PTEN_loss	N	pN1-3		2.23271	1.65241	3.0168	1.69078e-07
ARID1A	ARID1A		0	0.500173	0.33538	0.74594	0.000680566
cMET_FAK_CDK2_axis	T	pT1	31	1	1	1	1
cMET_FAK_CDK2_axis	T	pT2-4		2.47628	1.83543	3.3409	2.95046e-09
cMET_FAK_CDK2_axis	N	pN0	38	1	1	1	1
cMET_FAK_CDK2_axis	N	pN1-3		2.46789	1.81865	3.3489	6.63038e-09
GSEA_KEGG_LYSOSOME_M11266	GSEA_KEGG_LYSOSOME_M11266		0	4.62696	1.85575	11.5365	0.00101489
CDK2	T	pT1	31	1	1	1	1
CDK2	T	pT2-4		2.47178	1.82939	3.33974	3.78306e-09
CDK2	N	pN0	38	1	1	1	1
CDK2	N	pN1-3		2.33338	1.72289	3.16019	4.37005e-08
TAMR13_scores	TAMR13_scores		0	0.850894	0.770337	0.939875	0.00146304
cmyc	T	pT1	31	1	1	1	1
cmyc	T	pT2-4		2.55025	1.88758	3.44556	1.07335e-09
cmyc	N	pN0	38	1	1	1	1
cmyc	N	pN1-3		2.24577	1.66158	3.03535	1.41532e-07
BIOCARTA_ATRBRCA_PATHWAY20	BIOCARTA_ATRBRCA_PATHWAY20		0	2.06835	1.31932	3.24262	0.00153529
FAT1	T	pT1	31	1	1	1	1
FAT1	T	pT2-4		2.51636	1.86315	3.39857	1.76542e-09
FAT1	N	pN0	38	1	1	1	1
FAT1	N	pN1-3		2.32265	1.71195	3.15121	6.16401e-08
MKI67	MKI67		0	1.20565	1.07192	1.35605	0.00182158
pik3cags	T	pT1	31	1	1	1	1
pik3cags	T	pT2-4		2.52227	1.86701	3.4075	1.66212e-09
pik3cags	N	pN0	38	1	1	1	1
pik3cags	N	pN1-3		2.26997	1.67948	3.06806	9.66256e-08
MUC4	MUC4		0	1.14584	1.05125	1.24894	0.00195532
RB1	T	pT1	31	1	1	1	1
RB1	T	pT2-4		2.53791	1.87844	3.4289	1.30748e-09
RB1	N	pN0	38	1	1	1	1
RB1	N	pN1-3		2.22657	1.64729	3.00957	1.92506e-07
LAMP1	LAMP1		0	1.57118	1.17856	2.09459	0.00207097
AKT1	T	pT1	31	1	1	1	1
AKT1	T	pT2-4		2.53621	1.87721	3.42654	1.34054e-09
AKT1	N	pN0	38	1	1	1	1
AKT1	N	pN1-3		2.20906	1.63111	2.99179	3.02956e-07
Macrophages_M0	Macrophages_M0		0	1.41399	1.13423	1.76275	0.00207192
KRAS_HRAS_NRAS	T	pT1	31	1	1	1	1
KRAS_HRAS_NRAS	T	pT2-4		2.51339	1.86002	3.39627	1.96968e-09
KRAS_HRAS_NRAS	N	pN0	38	1	1	1	1
KRAS_HRAS_NRAS	N	pN1-3		2.2506	1.66517	3.04184	1.31001e-07
Genefu_Correlation_to_centroid_PAM50_Normal	Genefu_Correlation_to_centroid_PAM50_Normal		0	0.451598	0.271888	0.75009	0.00213526
FGFR2_ERBB2	T	pT1	31	1	1	1	1
FGFR2_ERBB2	T	pT2-4		2.56067	1.89539	3.45946	9.02451e-10
FGFR2_ERBB2	N	pN0	38	1	1	1	1
FGFR2_ERBB2	N	pN1-3		2.27259	1.68093	3.07251	9.5406e-08
GSEA_GOBP_MEMBRANE_RAFT_ASSEMBLY	GSEA_GOBP_MEMBRANE_RAFT_ASSEMBLY		0	2.05048	1.29568	3.24497	0.00216945
TK1	T	pT1	31	1	1	1	1
TK1	T	pT2-4		2.30321	1.69655	3.1268	8.84629e-08
TK1	N	pN0	38	1	1	1	1
TK1	N	pN1-3		2.34708	1.73504	3.17503	3.12263e-08
MET	MET		0	1.16962	1.05554	1.29601	0.00276783
FOXM1	T	pT1	31	1	1	1	1
FOXM1	T	pT2-4		2.29332	1.69132	3.1096	9.16315e-08
FOXM1	N	pN0	38	1	1	1	1
FOXM1	N	pN1-3		2.41886	1.78434	3.279	1.26848e-08
Endocytic_actin	Endocytic_actin		0	1.89062	1.24193	2.87814	0.00297341
BIOCARTA_ATRBRCA_PATHWAY20	T	pT1	31	1	1	1	1
BIOCARTA_ATRBRCA_PATHWAY20	T	pT2-4		2.38768	1.76495	3.23012	1.65524e-08
BIOCARTA_ATRBRCA_PATHWAY20	N	pN0	38	1	1	1	1
BIOCARTA_ATRBRCA_PATHWAY20	N	pN1-3		2.32613	1.72117	3.14373	3.94346e-08
PMID_17493263_luminal_epithelial	PMID_17493263_luminal_epithelial		0	0.808019	0.70154	0.93066	0.00310965
PMID_17493263_basal_epithelial	T	pT1	31	1	1	1	1
PMID_17493263_basal_epithelial	T	pT2-4		2.56921	1.90259	3.46941	7.42013e-10
PMID_17493263_basal_epithelial	N	pN0	38	1	1	1	1
PMID_17493263_basal_epithelial	N	pN1-3		2.30214	1.70105	3.11563	6.62848e-08
ABCC1	ABCC1		0	1.42879	1.1255	1.81381	0.00337727
PMID_17493263_luminal_epithelial	T	pT1	31	1	1	1	1
PMID_17493263_luminal_epithelial	T	pT2-4		2.46596	1.82604	3.33013	3.90215e-09
PMID_17493263_luminal_epithelial	N	pN0	38	1	1	1	1
PMID_17493263_luminal_epithelial	N	pN1-3		2.4654	1.81038	3.35741	1.02245e-08
GSEA_LYSOSOME_M13845	GSEA_LYSOSOME_M13845		0	2.59359	1.34197	5.01255	0.004584
PMID_17493263_second_luminal	T	pT1	31	1	1	1	1
PMID_17493263_second_luminal	T	pT2-4		2.43391	1.79741	3.29581	8.8797e-09
PMID_17493263_second_luminal	N	pN0	38	1	1	1	1
PMID_17493263_second_luminal	N	pN1-3		2.15265	1.59179	2.91113	6.40992e-07
MSLN	MSLN		0	1.11758	1.0346	1.20723	0.0047444
PMID_17493263_proliferation	T	pT1	31	1	1	1	1
PMID_17493263_proliferation	T	pT2-4		2.21992	1.63555	3.01309	3.11512e-07
PMID_17493263_proliferation	N	pN0	38	1	1	1	1
PMID_17493263_proliferation	N	pN1-3		2.41777	1.78646	3.27216	1.07705e-08
FOLH1	FOLH1		0	1.22743	1.06136	1.41947	0.00572818
PMID_17493263_interferon	T	pT1	31	1	1	1	1
PMID_17493263_interferon	T	pT2-4		2.55967	1.89388	3.45951	9.66023e-10
PMID_17493263_interferon	N	pN0	38	1	1	1	1
PMID_17493263_interferon	N	pN1-3		2.22264	1.64481	3.00346	1.99844e-07
NECTIN4	NECTIN4		0	1.22718	1.05866	1.42253	0.00660105
PMID_17493263_fibroblast	T	pT1	31	1	1	1	1
PMID_17493263_fibroblast	T	pT2-4		2.52251	1.86452	3.4127	1.97468e-09
PMID_17493263_fibroblast	N	pN0	38	1	1	1	1
PMID_17493263_fibroblast	N	pN1-3		2.24612	1.65973	3.03967	1.58688e-07
Scorr_PTEN_Present_Correlation_PNAS_correlated	Scorr_PTEN_Present_Correlation_PNAS_correlated		0	1.75043	1.16843	2.62232	0.00663198
PMID_17493263_Kras2	T	pT1	31	1	1	1	1
PMID_17493263_Kras2	T	pT2-4		2.4403	1.80223	3.30427	7.98043e-09
PMID_17493263_Kras2	N	pN0	38	1	1	1	1
PMID_17493263_Kras2	N	pN1-3		2.3626	1.73784	3.21195	4.09178e-08
olaparib_Sensitivity	olaparib_Sensitivity		0	1.57696	1.1343	2.19237	0.00673696
PARP_sensitivity_MDACC_NPJ	T	pT1	31	1	1	1	1
PARP_sensitivity_MDACC_NPJ	T	pT2-4		2.53266	1.87438	3.42215	1.43911e-09
PARP_sensitivity_MDACC_NPJ	N	pN0	38	1	1	1	1
PARP_sensitivity_MDACC_NPJ	N	pN1-3		2.23262	1.65189	3.01751	1.73731e-07
GSEA_HALLMARK_ESTROGEN_RESPONSE_EARLY	GSEA_HALLMARK_ESTROGEN_RESPONSE_EARLY		0	0.529773	0.334384	0.839331	0.00681011
PARP_Sensitivity_Signature_POSITIVE	T	pT1	31	1	1	1	1
PARP_Sensitivity_Signature_POSITIVE	T	pT2-4		2.53488	1.87056	3.43514	1.98926e-09
PARP_Sensitivity_Signature_POSITIVE	N	pN0	38	1	1	1	1
PARP_Sensitivity_Signature_POSITIVE	N	pN1-3		2.23267	1.65218	3.01712	1.71133e-07
ATG9A	ATG9A		0	1.58448	1.12852	2.22469	0.00785495
PARP_Sensitivity_Signature_NEGATIVE	T	pT1	31	1	1	1	1
PARP_Sensitivity_Signature_NEGATIVE	T	pT2-4		2.59749	1.92099	3.51223	5.61075e-10
PARP_Sensitivity_Signature_NEGATIVE	N	pN0	38	1	1	1	1
PARP_Sensitivity_Signature_NEGATIVE	N	pN1-3		2.22245	1.64476	3.00303	1.99362e-07
PROM1	PROM1		0	1.08293	1.02099	1.14863	0.00801999
olaparib_Resistance	T	pT1	31	1	1	1	1
olaparib_Resistance	T	pT2-4		2.44115	1.80272	3.30567	7.94216e-09
olaparib_Resistance	N	pN0	38	1	1	1	1
olaparib_Resistance	N	pN1-3		2.23953	1.65789	3.02523	1.48108e-07
HS_Red8	HS_Red8		0	1.27961	1.06613	1.53585	0.00810768
olaparib_Sensitivity	T	pT1	31	1	1	1	1
olaparib_Sensitivity	T	pT2-4		2.406	1.77607	3.25934	1.43949e-08
olaparib_Sensitivity	N	pN0	38	1	1	1	1
olaparib_Sensitivity	N	pN1-3		2.28841	1.69247	3.0942	7.50446e-08
Pathologic_response_ER.Pos	Pathologic_response_ER.Pos		0	2.06035	1.1996	3.53873	0.00880806
VCpred	T	pT1	31	1	1	1	1
VCpred	T	pT2-4		2.52264	1.8663	3.40978	1.76339e-09
VCpred	N	pN0	38	1	1	1	1
VCpred	N	pN1-3		2.22119	1.64292	3.00299	2.14045e-07
Original_mammaprint	Original_mammaprint		0	1.60647	1.12581	2.29235	0.00896887
PARP1	T	pT1	31	1	1	1	1
PARP1	T	pT2-4		2.55639	1.88081	3.47462	2.0429e-09
PARP1	N	pN0	38	1	1	1	1
PARP1	N	pN1-3		2.22796	1.64808	3.01188	1.90849e-07
VEGFA	VEGFA		0	1.21624	1.04896	1.41019	0.00951107
Module5_TcellBcell	T	pT1	31	1	1	1	1
Module5_TcellBcell	T	pT2-4		2.55821	1.89325	3.45672	9.59137e-10
Module5_TcellBcell	N	pN0	38	1	1	1	1
Module5_TcellBcell	N	pN1-3		2.25248	1.66648	3.04455	1.27815e-07
SLC39A6	SLC39A6		0	0.890908	0.814967	0.973924	0.0110464
ICS5	T	pT1	31	1	1	1	1
ICS5	T	pT2-4		2.54242	1.88146	3.43556	1.24247e-09
ICS5	N	pN0	38	1	1	1	1
ICS5	N	pN1-3		2.23617	1.65444	3.02244	1.64972e-07
TPBG	TPBG		0	0.828836	0.715709	0.959844	0.0121642
B_cells	T	pT1	31	1	1	1	1
B_cells	T	pT2-4		2.54998	1.88627	3.44723	1.16114e-09
B_cells	N	pN0	38	1	1	1	1
B_cells	N	pN1-3		2.23279	1.65238	3.01709	1.69762e-07
TYMS	TYMS		0	1.18517	1.03757	1.35376	0.0122959
Dendritic_cells	T	pT1	31	1	1	1	1
Dendritic_cells	T	pT2-4		2.52623	1.87148	3.41007	1.4087e-09
Dendritic_cells	N	pN0	38	1	1	1	1
Dendritic_cells	N	pN1-3		2.31405	1.71014	3.13124	5.40763e-08
FOLR1	FOLR1		0	1.14242	1.0293	1.26797	0.0123201
Mast_cells	T	pT1	31	1	1	1	1
Mast_cells	T	pT2-4		2.40743	1.77706	3.26141	1.41325e-08
Mast_cells	N	pN0	38	1	1	1	1
Mast_cells	N	pN1-3		2.3427	1.72988	3.1726	3.75234e-08
CDK2	CDK2		0	1.46557	1.08608	1.97764	0.0124168
STAT1	T	pT1	31	1	1	1	1
STAT1	T	pT2-4		2.53801	1.87927	3.42766	1.24085e-09
STAT1	N	pN0	38	1	1	1	1
STAT1	N	pN1-3		2.25859	1.67103	3.05275	1.15897e-07
Residual_disease_ER.Pos	Residual_disease_ER.Pos		0	2.42351	1.20913	4.85753	0.0125864
Chemokine12	T	pT1	31	1	1	1	1
Chemokine12	T	pT2-4		2.57666	1.90571	3.48381	7.74307e-10
Chemokine12	N	pN0	38	1	1	1	1
Chemokine12	N	pN1-3		2.26023	1.67192	3.05554	1.14999e-07
CTSB	CTSB		0	1.35178	1.06593	1.71428	0.0128921
Module3_IFN	T	pT1	31	1	1	1	1
Module3_IFN	T	pT2-4		2.5539	1.89013	3.45076	1.02259e-09
Module3_IFN	N	pN0	38	1	1	1	1
Module3_IFN	N	pN1-3		2.2219	1.64434	3.00231	2.01247e-07
Endocytic_coat	Endocytic_coat		0	2.69836	1.21959	5.97013	0.0142888
Early_Relapse_ER.Pos	T	pT1	31	1	1	1	1
Early_Relapse_ER.Pos	T	pT2-4		2.53504	1.87673	3.42426	1.33157e-09
Early_Relapse_ER.Pos	N	pN0	38	1	1	1	1
Early_Relapse_ER.Pos	N	pN1-3		2.22122	1.64313	3.00268	2.11669e-07
MAPs_Mitotic_kinases_neoadj_chemo118	MAPs_Mitotic_kinases_neoadj_chemo118		0	2.60835	1.21085	5.6188	0.0143411
Early_Relapse_ER.Neg_median_MDX	T	pT1	31	1	1	1	1
Early_Relapse_ER.Neg_median_MDX	T	pT2-4		2.52139	1.86285	3.41271	2.12299e-09
Early_Relapse_ER.Neg_median_MDX	N	pN0	38	1	1	1	1
Early_Relapse_ER.Neg_median_MDX	N	pN1-3		2.21939	1.64006	3.00336	2.39857e-07
HS_Green15	HS_Green15		0	4.81762	1.35636	17.1116	0.0150448
Pathologic_response_ER.Pos	T	pT1	31	1	1	1	1
Pathologic_response_ER.Pos	T	pT2-4		2.49532	1.84828	3.36889	2.3608e-09
Pathologic_response_ER.Pos	N	pN0	38	1	1	1	1
Pathologic_response_ER.Pos	N	pN1-3		2.37558	1.75187	3.22135	2.57355e-08
CDK6	CDK6		0	1.16491	1.02971	1.31787	0.0153042
Pathologic_response_ER.Neg	T	pT1	31	1	1	1	1
Pathologic_response_ER.Neg	T	pT2-4		2.53258	1.87383	3.42291	1.48792e-09
Pathologic_response_ER.Neg	N	pN0	38	1	1	1	1
Pathologic_response_ER.Neg	N	pN1-3		2.22074	1.63989	3.00731	2.5055e-07
pik3cags	pik3cags		0	11.5694	1.59507	83.9153	0.0154429
Residual_disease_ER.Pos	T	pT1	31	1	1	1	1
Residual_disease_ER.Pos	T	pT2-4		2.44391	1.80786	3.30376	6.25355e-09
Residual_disease_ER.Pos	N	pN0	38	1	1	1	1
Residual_disease_ER.Pos	N	pN1-3		2.34286	1.72977	3.17326	3.79547e-08
Cathepsins	Cathepsins		0	1.52415	1.07658	2.1578	0.0175032
Residual_disease_ER.Neg	T	pT1	31	1	1	1	1
Residual_disease_ER.Neg	T	pT2-4		2.52805	1.8717	3.41456	1.47473e-09
Residual_disease_ER.Neg	N	pN0	38	1	1	1	1
Residual_disease_ER.Neg	N	pN1-3		2.23744	1.65632	3.02246	1.5333e-07
FLOT2	FLOT2		0	1.25998	1.04044	1.52585	0.0179896
HS_Red1	T	pT1	31	1	1	1	1
HS_Red1	T	pT2-4		2.46893	1.8291	3.33257	3.5179e-09
HS_Red1	N	pN0	38	1	1	1	1
HS_Red1	N	pN1-3		2.43964	1.7985	3.30935	9.86458e-09
ESR1	ESR1		0	0.943924	0.89981	0.990201	0.018117
HS_Red8	T	pT1	31	1	1	1	1
HS_Red8	T	pT2-4		2.52207	1.86892	3.40348	1.45372e-09
HS_Red8	N	pN0	38	1	1	1	1
HS_Red8	N	pN1-3		2.39156	1.76229	3.24551	2.17848e-08
CEACAM5	CEACAM5		0	1.08327	1.01349	1.15785	0.0185547
Scorr_PTEN_Present_Correlation_PNAS_correlated	T	pT1	31	1	1	1	1
Scorr_PTEN_Present_Correlation_PNAS_correlated	T	pT2-4		2.38013	1.75705	3.22417	2.14824e-08
Scorr_PTEN_Present_Correlation_PNAS_correlated	N	pN0	38	1	1	1	1
Scorr_PTEN_Present_Correlation_PNAS_correlated	N	pN1-3		2.38844	1.7608	3.23982	2.17946e-08
HRD_Race_Classifier	HRD_Race_Classifier		0	1.86892	1.08745	3.21198	0.0236112
Scorr_PTEN_Present_Correlation_PNAS_anticorrelated	T	pT1	31	1	1	1	1
Scorr_PTEN_Present_Correlation_PNAS_anticorrelated	T	pT2-4		2.51704	1.86404	3.39878	1.70204e-09
Scorr_PTEN_Present_Correlation_PNAS_anticorrelated	N	pN0	38	1	1	1	1
Scorr_PTEN_Present_Correlation_PNAS_anticorrelated	N	pN1-3		2.25988	1.67335	3.052	1.04889e-07
Dendritic_cells	Dendritic_cells		0	1.28548	1.03245	1.60051	0.0247352
HS_Green15	T	pT1	31	1	1	1	1
HS_Green15	T	pT2-4		2.53285	1.87495	3.42159	1.39356e-09
HS_Green15	N	pN0	38	1	1	1	1
HS_Green15	N	pN1-3		2.23954	1.65751	3.02596	1.51459e-07
Neutrophils	Neutrophils		0	1.41245	1.04153	1.91545	0.0262982
RISK_OncotypeDX_score	T	pT1	31	1	1	1	1
RISK_OncotypeDX_score	T	pT2-4		2.24624	1.65765	3.04382	1.78957e-07
RISK_OncotypeDX_score	N	pN0	38	1	1	1	1
RISK_OncotypeDX_score	N	pN1-3		2.38627	1.76478	3.22662	1.60411e-08
SLC46A3	SLC46A3		0	1.26842	1.0248	1.56996	0.0288791
RISK_GENE70_score	T	pT1	31	1	1	1	1
RISK_GENE70_score	T	pT2-4		2.23185	1.64877	3.02113	2.02983e-07
RISK_GENE70_score	N	pN0	38	1	1	1	1
RISK_GENE70_score	N	pN1-3		2.49909	1.84551	3.38415	3.19407e-09
Mast_cells	Mast_cells		0	0.877106	0.777952	0.988899	0.0321656
RISK_PAM50_ROR_score	T	pT1	31	1	1	1	1
RISK_PAM50_ROR_score	T	pT2-4		2.15995	1.59017	2.93389	8.28388e-07
RISK_PAM50_ROR_score	N	pN0	38	1	1	1	1
RISK_PAM50_ROR_score	N	pN1-3		2.44485	1.80682	3.30817	6.87446e-09
SH3GL1	SH3GL1		0	1.40229	1.02584	1.91688	0.0340131
RISK_GGI_score	T	pT1	31	1	1	1	1
RISK_GGI_score	T	pT2-4		2.22411	1.63807	3.0198	3.01135e-07
RISK_GGI_score	N	pN0	38	1	1	1	1
RISK_GGI_score	N	pN1-3		2.39623	1.77123	3.24178	1.45038e-08
HALLMARK_DNA_REPAIR	HALLMARK_DNA_REPAIR		0	2.8002	1.07876	7.26869	0.0343679
TOP2A	T	pT1	31	1	1	1	1
TOP2A	T	pT2-4		2.39706	1.76582	3.25396	2.06544e-08
TOP2A	N	pN0	38	1	1	1	1
TOP2A	N	pN1-3		2.28192	1.68818	3.0845	8.0714e-08
Scorr_PTEN_Present_Correlation_PNAS_anticorrelated	Scorr_PTEN_Present_Correlation_PNAS_anticorrelated		0	0.748769	0.566059	0.990453	0.0426443
PMCA2_ATP2B2	T	pT1	31	1	1	1	1
PMCA2_ATP2B2	T	pT2-4		2.51123	1.85868	3.39287	2.00381e-09
PMCA2_ATP2B2	N	pN0	38	1	1	1	1
PMCA2_ATP2B2	N	pN1-3		2.26433	1.6746	3.06174	1.10078e-07
MTUS1	MTUS1		0	0.846657	0.72038	0.995069	0.0433881
SLC29A1	T	pT1	31	1	1	1	1
SLC29A1	T	pT2-4		2.53244	1.87432	3.42164	1.43382e-09
SLC29A1	N	pN0	38	1	1	1	1
SLC29A1	N	pN1-3		2.23088	1.65088	3.01464	1.75763e-07
Residual_disease_ER.Neg	Residual_disease_ER.Neg		0	0.728658	0.53553	0.991434	0.0439343
SLC19A1	T	pT1	31	1	1	1	1
SLC19A1	T	pT2-4		2.53468	1.87578	3.42502	1.40176e-09
SLC19A1	N	pN0	38	1	1	1	1
SLC19A1	N	pN1-3		2.23257	1.65228	3.01666	1.69705e-07
TOP2A	TOP2A		0	1.11407	1.00281	1.23768	0.0441888
Original_mammaprint	T	pT1	31	1	1	1	1
Original_mammaprint	T	pT2-4		2.55179	1.8901	3.44514	9.54182e-10
Original_mammaprint	N	pN0	38	1	1	1	1
Original_mammaprint	N	pN1-3		2.37351	1.75152	3.21638	2.47706e-08
FGFR2_ERBB2	FGFR2_ERBB2		0	0.850326	0.725169	0.997085	0.0459442
HRD_Race_Classifier	T	pT1	31	1	1	1	1
HRD_Race_Classifier	T	pT2-4		2.42523	1.7911	3.28387	1.0113e-08
HRD_Race_Classifier	N	pN0	38	1	1	1	1
HRD_Race_Classifier	N	pN1-3		2.24109	1.65881	3.02776	1.46431e-07
PARP_Sensitivity_Signature_NEGATIVE	PARP_Sensitivity_Signature_NEGATIVE		0	1.59879	1.00444	2.54484	0.047857
MPG	T	pT1	31	1	1	1	1
MPG	T	pT2-4		2.53444	1.87583	3.4243	1.38638e-09
MPG	N	pN0	38	1	1	1	1
MPG	N	pN1-3		2.22625	1.64717	3.00892	1.92154e-07
PMID_17493263_Kras2	PMID_17493263_Kras2		0	1.4812	1.00195	2.18969	0.0488681
TP53	T	pT1	31	1	1	1	1
TP53	T	pT2-4		2.52878	1.87134	3.41719	1.54766e-09
TP53	N	pN0	38	1	1	1	1
TP53	N	pN1-3		2.22086	1.64297	3.00202	2.11656e-07
olaparib_Resistance	olaparib_Resistance		0	1.39287	0.99809	1.94379	0.0513291
MGMT	T	pT1	31	1	1	1	1
MGMT	T	pT2-4		2.49619	1.84626	3.37492	2.77156e-09
MGMT	N	pN0	38	1	1	1	1
MGMT	N	pN1-3		2.25069	1.66522	3.042	1.30982e-07
ERBB3	ERBB3		0	0.871581	0.75845	1.00159	0.052671
CYP3A5	T	pT1	31	1	1	1	1
CYP3A5	T	pT2-4		2.51697	1.86235	3.40169	1.89989e-09
CYP3A5	N	pN0	38	1	1	1	1
CYP3A5	N	pN1-3		2.24066	1.65782	3.0284	1.53221e-07
PMID_17493263_basal_epithelial	PMID_17493263_basal_epithelial		0	1.10124	0.996948	1.21644	0.0574662
TOP1	T	pT1	31	1	1	1	1
TOP1	T	pT2-4		2.50195	1.84889	3.38567	2.81149e-09
TOP1	N	pN0	38	1	1	1	1
TOP1	N	pN1-3		2.20707	1.63195	2.98486	2.75093e-07
HSP90AB1	HSP90AB1		0	1.24303	0.991777	1.55793	0.0589862
RAD51	T	pT1	31	1	1	1	1
RAD51	T	pT2-4		2.27745	1.68107	3.0854	1.07859e-07
RAD51	N	pN0	38	1	1	1	1
RAD51	N	pN1-3		2.34934	1.73719	3.1772	2.92718e-08
LAMP2	LAMP2		0	1.28217	0.986924	1.66574	0.0626887
ERCC1	T	pT1	31	1	1	1	1
ERCC1	T	pT2-4		2.50701	1.85159	3.39442	2.77648e-09
ERCC1	N	pN0	38	1	1	1	1
ERCC1	N	pN1-3		2.22432	1.64595	3.00592	1.95725e-07
BIOCARTA_DNAFRAGMENT_PATHWAY	BIOCARTA_DNAFRAGMENT_PATHWAY		0	1.37616	0.968463	1.95548	0.0748794
PROM1	T	pT1	31	1	1	1	1
PROM1	T	pT2-4		2.53818	1.88085	3.42524	1.12248e-09
PROM1	N	pN0	38	1	1	1	1
PROM1	N	pN1-3		2.34364	1.73191	3.17142	3.41338e-08
RISK_PAM50_ROR	RISK_PAM50_ROR	Intermediate		0.696861	0.468269	1.03704	0.0749722
GOMF_DNA_TOPOISOMERASE_ACTIVITY	T	pT1	31	1	1	1	1
GOMF_DNA_TOPOISOMERASE_ACTIVITY	T	pT2-4		2.49699	1.84603	3.3775	2.88647e-09
GOMF_DNA_TOPOISOMERASE_ACTIVITY	N	pN0	38	1	1	1	1
GOMF_DNA_TOPOISOMERASE_ACTIVITY	N	pN1-3		2.24569	1.66194	3.03446	1.38305e-07
CDKN2D	CDKN2D		0	1.20126	0.981598	1.47008	0.0751245
HALLMARK_DNA_REPAIR	T	pT1	31	1	1	1	1
HALLMARK_DNA_REPAIR	T	pT2-4		2.4253	1.79104	3.28418	1.01745e-08
HALLMARK_DNA_REPAIR	N	pN0	38	1	1	1	1
HALLMARK_DNA_REPAIR	N	pN1-3		2.30249	1.70255	3.11383	6.12751e-08
Dendritic_cells_activated	Dendritic_cells_activated		0	1.22675	0.978705	1.53767	0.0761952
BIOCARTA_DNAFRAGMENT_PATHWAY	T	pT1	31	1	1	1	1
BIOCARTA_DNAFRAGMENT_PATHWAY	T	pT2-4		2.43404	1.79615	3.29846	9.63871e-09
BIOCARTA_DNAFRAGMENT_PATHWAY	N	pN0	38	1	1	1	1
BIOCARTA_DNAFRAGMENT_PATHWAY	N	pN1-3		2.27112	1.68016	3.06995	9.58714e-08
GOCC_CAVEOLA	GOCC_CAVEOLA		0	1.38502	0.960497	1.99716	0.0811343
ABCB1	T	pT1	31	1	1	1	1
ABCB1	T	pT2-4		2.51174	1.85661	3.39806	2.335e-09
ABCB1	N	pN0	38	1	1	1	1
ABCB1	N	pN1-3		2.24981	1.66367	3.04247	1.39859e-07
GUSB	GUSB		0	1.16519	0.974257	1.39354	0.0940647
ABCC1	T	pT1	31	1	1	1	1
ABCC1	T	pT2-4		2.51231	1.85936	3.39455	1.98514e-09
ABCC1	N	pN0	38	1	1	1	1
ABCC1	N	pN1-3		2.32054	1.71518	3.13958	4.81311e-08
KRAS_HRAS_NRAS	KRAS_HRAS_NRAS		0	1.28959	0.952628	1.74575	0.0997862
ABCC3	T	pT1	31	1	1	1	1
ABCC3	T	pT2-4		2.5581	1.89229	3.45818	1.01928e-09
ABCC3	N	pN0	38	1	1	1	1
ABCC3	N	pN1-3		2.2429	1.65965	3.03113	1.46472e-07
FAT1	FAT1		0	1.09884	0.973807	1.23992	0.126189
MTUS1	T	pT1	31	1	1	1	1
MTUS1	T	pT2-4		2.52217	1.86805	3.40533	1.54578e-09
MTUS1	N	pN0	38	1	1	1	1
MTUS1	N	pN1-3		2.29117	1.69422	3.09845	7.30935e-08
FLOT1	FLOT1		0	0.780828	0.567074	1.07515	0.129533
MAPs_Mitotic_kinases_neoadj_chemo118	T	pT1	31	1	1	1	1
MAPs_Mitotic_kinases_neoadj_chemo118	T	pT2-4		2.49036	1.8434	3.36439	2.76627e-09
MAPs_Mitotic_kinases_neoadj_chemo118	N	pN0	38	1	1	1	1
MAPs_Mitotic_kinases_neoadj_chemo118	N	pN1-3		2.30332	1.7032	3.11489	6.03673e-08
RISK_OncotypeDX_.Sparano.et.al.2018.in.TAILORx..intermediate...11.to..26.	RISK_OncotypeDX_.Sparano.et.al.2018.in.TAILORx..intermediate...11.to..26.	Intermediate		0.731586	0.487294	1.09835	0.131684
MAPs_Mitotic_kinases_neoadj_chemo17	T	pT1	31	1	1	1	1
MAPs_Mitotic_kinases_neoadj_chemo17	T	pT2-4		2.22734	1.63919	3.02652	3.06925e-07
MAPs_Mitotic_kinases_neoadj_chemo17	N	pN0	38	1	1	1	1
MAPs_Mitotic_kinases_neoadj_chemo17	N	pN1-3		2.35549	1.74258	3.18396	2.52266e-08
GOBP_REGULATION_OF_CLATHRIN_DEPENDENT_ENDOCYTOSIS	GOBP_REGULATION_OF_CLATHRIN_DEPENDENT_ENDOCYTOSIS		0	1.52857	0.878851	2.6586	0.132929
SH3GL1	T	pT1	31	1	1	1	1
SH3GL1	T	pT2-4		2.5392	1.87919	3.431	1.29806e-09
SH3GL1	N	pN0	38	1	1	1	1
SH3GL1	N	pN1-3		2.20837	1.63379	2.98504	2.5679e-07
GOBP_RECEPTOR_MEDIATED_ENDOCYTOSIS	GOBP_RECEPTOR_MEDIATED_ENDOCYTOSIS		0	1.60261	0.862875	2.97653	0.135419
CAV1	T	pT1	31	1	1	1	1
CAV1	T	pT2-4		2.56213	1.89483	3.46443	9.84821e-10
CAV1	N	pN0	38	1	1	1	1
CAV1	N	pN1-3		2.23195	1.65178	3.0159	1.71789e-07
Macrophages_M1	Macrophages_M1		0	1.1543	0.956055	1.39365	0.135561
RAB5A	T	pT1	31	1	1	1	1
RAB5A	T	pT2-4		2.53458	1.87563	3.42505	1.41142e-09
RAB5A	N	pN0	38	1	1	1	1
RAB5A	N	pN1-3		2.23431	1.65326	3.01956	1.6798e-07
Monocytes_median	Monocytes_median		0	1.22808	0.935045	1.61296	0.139645
GOCC_CAVEOLA	T	pT1	31	1	1	1	1
GOCC_CAVEOLA	T	pT2-4		2.58566	1.91311	3.49465	6.38454e-10
GOCC_CAVEOLA	N	pN0	38	1	1	1	1
GOCC_CAVEOLA	N	pN1-3		2.26031	1.67263	3.05448	1.10652e-07
Plasma_cells	Plasma_cells		0	1.18144	0.941393	1.48269	0.150208
KEGG_ENDOCYTOSIS	T	pT1	31	1	1	1	1
KEGG_ENDOCYTOSIS	T	pT2-4		2.56657	1.89828	3.47014	9.07518e-10
KEGG_ENDOCYTOSIS	N	pN0	38	1	1	1	1
KEGG_ENDOCYTOSIS	N	pN1-3		2.19655	1.62345	2.97198	3.37535e-07
MGMT	MGMT		0	0.847926	0.668431	1.07562	0.174058
GOBP_RECEPTOR_MEDIATED_ENDOCYTOSIS	T	pT1	31	1	1	1	1
GOBP_RECEPTOR_MEDIATED_ENDOCYTOSIS	T	pT2-4		2.58055	1.90818	3.48983	7.4831e-10
GOBP_RECEPTOR_MEDIATED_ENDOCYTOSIS	N	pN0	38	1	1	1	1
GOBP_RECEPTOR_MEDIATED_ENDOCYTOSIS	N	pN1-3		2.23204	1.65168	3.01633	1.73143e-07
PMCA2_ATP2B2	PMCA2_ATP2B2		0	1.07785	0.963223	1.20611	0.191284
GOBP_REGULATION_OF_CLATHRIN_DEPENDENT_ENDOCYTOSIS	T	pT1	31	1	1	1	1
GOBP_REGULATION_OF_CLATHRIN_DEPENDENT_ENDOCYTOSIS	T	pT2-4		2.49672	1.84572	3.37733	2.92046e-09
GOBP_REGULATION_OF_CLATHRIN_DEPENDENT_ENDOCYTOSIS	N	pN0	38	1	1	1	1
GOBP_REGULATION_OF_CLATHRIN_DEPENDENT_ENDOCYTOSIS	N	pN1-3		2.21061	1.63474	2.98933	2.5773e-07
ATP2B2	ATP2B2		0	1.07785	0.963223	1.20611	0.191284
GOBP_MACROPINOCYTOSIS	T	pT1	31	1	1	1	1
GOBP_MACROPINOCYTOSIS	T	pT2-4		2.54155	1.88024	3.43547	1.3101e-09
GOBP_MACROPINOCYTOSIS	N	pN0	38	1	1	1	1
GOBP_MACROPINOCYTOSIS	N	pN1-3		2.23144	1.65125	3.0155	1.74705e-07
STAT1	STAT1		0	1.08732	0.956331	1.23625	0.201175
RAB5B	T	pT1	31	1	1	1	1
RAB5B	T	pT2-4		2.53715	1.87789	3.42785	1.32227e-09
RAB5B	N	pN0	38	1	1	1	1
RAB5B	N	pN1-3		2.22884	1.64726	3.01576	2.04502e-07
STUB1	STUB1		0	1.1618	0.920288	1.46669	0.207195
ATG9A	T	pT1	31	1	1	1	1
ATG9A	T	pT2-4		2.43324	1.80089	3.28763	6.98418e-09
ATG9A	N	pN0	38	1	1	1	1
ATG9A	N	pN1-3		2.41377	1.77656	3.27953	1.75376e-08
STING1	STING1		0	0.853521	0.667121	1.092	0.207718
HTT	T	pT1	31	1	1	1	1
HTT	T	pT2-4		2.47221	1.82454	3.34978	5.23261e-09
HTT	N	pN0	38	1	1	1	1
HTT	N	pN1-3		2.27325	1.67979	3.07637	1.03702e-07
CYP3A5	CYP3A5		0	1.09769	0.946328	1.27325	0.21824
Endocytic_coat	T	pT1	31	1	1	1	1
Endocytic_coat	T	pT2-4		2.45419	1.81534	3.31787	5.35159e-09
Endocytic_coat	N	pN0	38	1	1	1	1
Endocytic_coat	N	pN1-3		2.21726	1.64136	2.99523	2.1112e-07
NK_cells_activated	NK_cells_activated		0	1.1273	0.928904	1.36806	0.22504
Endocytic_actin	T	pT1	31	1	1	1	1
Endocytic_actin	T	pT2-4		2.40531	1.77713	3.25555	1.32126e-08
Endocytic_actin	N	pN0	38	1	1	1	1
Endocytic_actin	N	pN1-3		2.289	1.6932	3.09446	7.30986e-08
CDK4	CDK4		0	1.20372	0.890215	1.62764	0.228393
Endocytic_scission	T	pT1	31	1	1	1	1
Endocytic_scission	T	pT2-4		2.51909	1.86319	3.40587	1.92642e-09
Endocytic_scission	N	pN0	38	1	1	1	1
Endocytic_scission	N	pN1-3		2.24745	1.66207	3.03899	1.43874e-07
Chemokine12	Chemokine12		0	1.0983	0.942254	1.28018	0.230448
Endocytic_uncoat	T	pT1	31	1	1	1	1
Endocytic_uncoat	T	pT2-4		2.41416	1.7855	3.26415	1.02478e-08
Endocytic_uncoat	N	pN0	38	1	1	1	1
Endocytic_uncoat	N	pN1-3		2.25523	1.67008	3.0454	1.118e-07
HTT	HTT		0	0.819019	0.589835	1.13725	0.233247
GSEA_GOBP_MEMBRANE_RAFT_ASSEMBLY	T	pT1	31	1	1	1	1
GSEA_GOBP_MEMBRANE_RAFT_ASSEMBLY	T	pT2-4		2.55666	1.89288	3.45321	9.32897e-10
GSEA_GOBP_MEMBRANE_RAFT_ASSEMBLY	N	pN0	38	1	1	1	1
GSEA_GOBP_MEMBRANE_RAFT_ASSEMBLY	N	pN1-3		2.2845	1.68996	3.0882	7.80438e-08
KEGG_ENDOCYTOSIS	KEGG_ENDOCYTOSIS		0	2.11096	0.617779	7.21318	0.233363
ATP2B2	T	pT1	31	1	1	1	1
ATP2B2	T	pT2-4		2.51123	1.85868	3.39287	2.00381e-09
ATP2B2	N	pN0	38	1	1	1	1
ATP2B2	N	pN1-3		2.26433	1.6746	3.06174	1.10078e-07
pSTAT3_Sig	pSTAT3_Sig		0	1.00205	0.998669	1.00545	0.234597
HSP90AB1	T	pT1	31	1	1	1	1
HSP90AB1	T	pT2-4		2.41493	1.78043	3.27555	1.43501e-08
HSP90AB1	N	pN0	38	1	1	1	1
HSP90AB1	N	pN1-3		2.23817	1.65699	3.02321	1.50452e-07
NK_cells_resting	NK_cells_resting		0	1.12473	0.922361	1.37149	0.245479
STUB1	T	pT1	31	1	1	1	1
STUB1	T	pT2-4		2.51474	1.86024	3.39951	2.02843e-09
STUB1	N	pN0	38	1	1	1	1
STUB1	N	pN1-3		2.18968	1.61757	2.96414	3.92379e-07
VCpred	VCpred		0	0.948735	0.866352	1.03895	0.25617
CUL5	T	pT1	31	1	1	1	1
CUL5	T	pT2-4		2.53785	1.87854	3.42854	1.2958e-09
CUL5	N	pN0	38	1	1	1	1
CUL5	N	pN1-3		2.23055	1.64894	3.01731	1.94485e-07
ERBB2	ERBB2		0	0.952062	0.873604	1.03757	0.262914
FLOT1	T	pT1	31	1	1	1	1
FLOT1	T	pT2-4		2.54037	1.88031	3.43212	1.2528e-09
FLOT1	N	pN0	38	1	1	1	1
FLOT1	N	pN1-3		2.28112	1.6856	3.08704	9.17225e-08
Module5_TcellBcell	Module5_TcellBcell		0	1.10719	0.924392	1.32613	0.268729
FLOT2	T	pT1	31	1	1	1	1
FLOT2	T	pT2-4		2.46652	1.82383	3.33567	4.5802e-09
FLOT2	N	pN0	38	1	1	1	1
FLOT2	N	pN1-3		2.25357	1.66771	3.04525	1.22633e-07
Mast_cells_resting	Mast_cells_resting		0	0.862153	0.661521	1.12364	0.272445
Cathepsins	T	pT1	31	1	1	1	1
Cathepsins	T	pT2-4		2.58303	1.91183	3.48988	6.36212e-10
Cathepsins	N	pN0	38	1	1	1	1
Cathepsins	N	pN1-3		2.28382	1.68927	3.08762	7.97607e-08
GOMF_DNA_TOPOISOMERASE_ACTIVITY	GOMF_DNA_TOPOISOMERASE_ACTIVITY		0	1.17732	0.875944	1.58238	0.279248
CTSB	T	pT1	31	1	1	1	1
CTSB	T	pT2-4		2.50401	1.85348	3.38287	2.22804e-09
CTSB	N	pN0	38	1	1	1	1
CTSB	N	pN1-3		2.29021	1.69349	3.0972	7.42872e-08
Module3_IFN	Module3_IFN		0	1.07699	0.940012	1.23392	0.285237
GUSB	T	pT1	31	1	1	1	1
GUSB	T	pT2-4		2.55124	1.8884	3.44674	1.05028e-09
GUSB	N	pN0	38	1	1	1	1
GUSB	N	pN1-3		2.21985	1.64269	2.99981	2.09516e-07
Mast_cells_activated	Mast_cells_activated		0	0.868443	0.665245	1.13371	0.299648
GLB1	T	pT1	31	1	1	1	1
GLB1	T	pT2-4		2.53573	1.87685	3.4259	1.35126e-09
GLB1	N	pN0	38	1	1	1	1
GLB1	N	pN1-3		2.22926	1.64956	3.01269	1.81589e-07
ROR2	ROR2		0	0.921439	0.789407	1.07555	0.299782
Glycolysis_Signature	T	pT1	31	1	1	1	1
Glycolysis_Signature	T	pT2-4		2.29989	1.70027	3.11096	6.51971e-08
Glycolysis_Signature	N	pN0	38	1	1	1	1
Glycolysis_Signature	N	pN1-3		2.58531	1.90543	3.50779	1.05401e-09
TOP1	TOP1		0	1.23542	0.823878	1.85253	0.306433
VEGF_Signature	T	pT1	31	1	1	1	1
VEGF_Signature	T	pT2-4		2.31529	1.71435	3.12688	4.35723e-08
VEGF_Signature	N	pN0	38	1	1	1	1
VEGF_Signature	N	pN1-3		2.56228	1.89088	3.47206	1.28606e-09
PMID_17493263_interferon	PMID_17493263_interferon		0	1.09165	0.922558	1.29174	0.30714
SEMENZA_HIF1_TARGETS	T	pT1	31	1	1	1	1
SEMENZA_HIF1_TARGETS	T	pT2-4		2.49861	1.84966	3.37525	2.4007e-09
SEMENZA_HIF1_TARGETS	N	pN0	38	1	1	1	1
SEMENZA_HIF1_TARGETS	N	pN1-3		2.27677	1.6845	3.07728	8.68789e-08
Macrophages_M2	Macrophages_M2		0	1.15697	0.871778	1.53547	0.312633
LAMP1	T	pT1	31	1	1	1	1
LAMP1	T	pT2-4		2.48768	1.84126	3.36104	2.91652e-09
LAMP1	N	pN0	38	1	1	1	1
LAMP1	N	pN1-3		2.31233	1.71007	3.12668	5.17157e-08
NTRK3	NTRK3		0	0.951449	0.862127	1.05003	0.322434
LAMP2	T	pT1	31	1	1	1	1
LAMP2	T	pT2-4		2.43903	1.801	3.3031	8.2931e-09
LAMP2	N	pN0	38	1	1	1	1
LAMP2	N	pN1-3		2.29943	1.69911	3.11187	6.89285e-08
ANXA1	ANXA1		0	1.06955	0.934737	1.22381	0.32799
SLC46A3	T	pT1	31	1	1	1	1
SLC46A3	T	pT2-4		2.54993	1.8871	3.44558	1.09672e-09
SLC46A3	N	pN0	38	1	1	1	1
SLC46A3	N	pN1-3		2.17376	1.60661	2.94111	4.81114e-07
Genefu_Luminal_index_Correlation_to_centroid_PAM50_LumB	Genefu_Luminal_index_Correlation_to_centroid_PAM50_LumB		0	1.29428	0.765301	2.1889	0.335944
GSEA_LYSOSOME_M13845	T	pT1	31	1	1	1	1
GSEA_LYSOSOME_M13845	T	pT2-4		2.58446	1.91239	3.4927	6.43179e-10
GSEA_LYSOSOME_M13845	N	pN0	38	1	1	1	1
GSEA_LYSOSOME_M13845	N	pN1-3		2.28923	1.69279	3.09582	7.53379e-08
cmyc	cmyc		0	1.06057	0.934871	1.20318	0.36089
GSEA_LYSOSOMAL_MEMBRANE_M14296	T	pT1	31	1	1	1	1
GSEA_LYSOSOMAL_MEMBRANE_M14296	T	pT2-4		2.55903	1.89308	3.45926	9.97704e-10
GSEA_LYSOSOMAL_MEMBRANE_M14296	N	pN0	38	1	1	1	1
GSEA_LYSOSOMAL_MEMBRANE_M14296	N	pN1-3		2.24975	1.66405	3.04159	1.3657e-07
B_cells_memory	B_cells_memory		0	1.09404	0.900755	1.32879	0.364864
GSEA_LYSOSOME_ORGANIZATION_AND_BIOGENESIS_M5971	T	pT1	31	1	1	1	1
GSEA_LYSOSOME_ORGANIZATION_AND_BIOGENESIS_M5971	T	pT2-4		2.54934	1.88601	3.44597	1.15621e-09
GSEA_LYSOSOME_ORGANIZATION_AND_BIOGENESIS_M5971	N	pN0	38	1	1	1	1
GSEA_LYSOSOME_ORGANIZATION_AND_BIOGENESIS_M5971	N	pN1-3		2.23278	1.65239	3.01702	1.69554e-07
Dendritic_cells_resting	Dendritic_cells_resting		0	1.13611	0.84885	1.52058	0.390858
GSEA_KEGG_LYSOSOME_M11266	T	pT1	31	1	1	1	1
GSEA_KEGG_LYSOSOME_M11266	T	pT2-4		2.56686	1.90039	3.46707	7.94719e-10
GSEA_KEGG_LYSOSOME_M11266	N	pN0	38	1	1	1	1
GSEA_KEGG_LYSOSOME_M11266	N	pN1-3		2.27051	1.68034	3.06797	9.33089e-08
GSEA_LYSOSOMAL_MEMBRANE_M14296	GSEA_LYSOSOMAL_MEMBRANE_M14296		0	1.17301	0.81305	1.69234	0.393503
SLX4	T	pT1	31	1	1	1	1
SLX4	T	pT2-4		2.53873	1.87922	3.4297	1.27578e-09
SLX4	N	pN0	38	1	1	1	1
SLX4	N	pN1-3		2.22254	1.64318	3.00617	2.18467e-07
Module7_ERBB2_sig_ave_weighted	Module7_ERBB2_sig_ave_weighted		0	0.957131	0.865277	1.05874	0.39468
GSEA_KEGG_ABC_TRANSPORTERS_M11911	T	pT1	31	1	1	1	1
GSEA_KEGG_ABC_TRANSPORTERS_M11911	T	pT2-4		2.46775	1.82891	3.32975	3.42971e-09
GSEA_KEGG_ABC_TRANSPORTERS_M11911	N	pN0	38	1	1	1	1
GSEA_KEGG_ABC_TRANSPORTERS_M11911	N	pN1-3		2.50273	1.8422	3.4001	4.41524e-09
B_cells_naive	B_cells_naive		0	1.09876	0.881207	1.37003	0.402807
CCNB1	T	pT1	31	1	1	1	1
CCNB1	T	pT2-4		2.21625	1.62851	3.01612	4.15576e-07
CCNB1	N	pN0	38	1	1	1	1
CCNB1	N	pN1-3		2.32309	1.71847	3.14044	4.25138e-08
GSEA_HALLMARK_ESTROGEN_RESPONSE_LATE	GSEA_HALLMARK_ESTROGEN_RESPONSE_LATE		0	0.783947	0.44142	1.39226	0.406169
Metabolic_sig_Trop2_TNBC_Survival	T	pT1	31	1	1	1	1
Metabolic_sig_Trop2_TNBC_Survival	T	pT2-4		2.16218	1.59437	2.93222	7.00886e-07
Metabolic_sig_Trop2_TNBC_Survival	N	pN0	38	1	1	1	1
Metabolic_sig_Trop2_TNBC_Survival	N	pN1-3		2.55001	1.88299	3.45331	1.44424e-09
T_cells_gamma_delta	T_cells_gamma_delta		0	1.08523	0.891977	1.32036	0.41365
B_cells_memory	T	pT1	31	1	1	1	1
B_cells_memory	T	pT2-4		2.56532	1.89693	3.46922	9.52266e-10
B_cells_memory	N	pN0	38	1	1	1	1
B_cells_memory	N	pN1-3		2.23095	1.6509	3.01481	1.75937e-07
CD274	CD274		0	1.05762	0.915923	1.22124	0.445271
B_cells_naive	T	pT1	31	1	1	1	1
B_cells_naive	T	pT2-4		2.56102	1.89401	3.46293	1.00206e-09
B_cells_naive	N	pN0	38	1	1	1	1
B_cells_naive	N	pN1-3		2.23337	1.65262	3.0182	1.7003e-07
CAV1	CAV1		0	1.06896	0.899749	1.27	0.448166
Dendritic_cells_activated	T	pT1	31	1	1	1	1
Dendritic_cells_activated	T	pT2-4		2.57777	1.90746	3.48364	7.14675e-10
Dendritic_cells_activated	N	pN0	38	1	1	1	1
Dendritic_cells_activated	N	pN1-3		2.27193	1.68035	3.07178	9.69074e-08
GLB1	GLB1		0	1.13745	0.797889	1.62153	0.476519
Dendritic_cells_resting	T	pT1	31	1	1	1	1
Dendritic_cells_resting	T	pT2-4		2.54763	1.8855	3.44227	1.12948e-09
Dendritic_cells_resting	N	pN0	38	1	1	1	1
Dendritic_cells_resting	N	pN1-3		2.2338	1.65294	3.01879	1.68859e-07
TP53	TP53		0	0.917302	0.721476	1.16628	0.481108
Eosinophils	T	pT1	31	1	1	1	1
Eosinophils	T	pT2-4		2.51834	1.86212	3.4058	2.01687e-09
Eosinophils	N	pN0	38	1	1	1	1
Eosinophils	N	pN1-3		2.24365	1.65974	3.03298	1.48643e-07
PARP_sensitivity_MDACC_NPJ	PARP_sensitivity_MDACC_NPJ		0	1.27847	0.635686	2.5712	0.490757
Macrophages_M0	T	pT1	31	1	1	1	1
Macrophages_M0	T	pT2-4		2.54741	1.88657	3.43975	1.04397e-09
Macrophages_M0	N	pN0	38	1	1	1	1
Macrophages_M0	N	pN1-3		2.34445	1.73251	3.17253	3.37022e-08
ABCB1	ABCB1		0	0.941125	0.78914	1.12238	0.499531
Macrophages_M1	T	pT1	31	1	1	1	1
Macrophages_M1	T	pT2-4		2.56889	1.90107	3.47131	8.13607e-10
Macrophages_M1	N	pN0	38	1	1	1	1
Macrophages_M1	N	pN1-3		2.26246	1.67366	3.05841	1.10479e-07
T_cells_CD4_memory_activated	T_cells_CD4_memory_activated		0	1.06387	0.887294	1.27558	0.503752
Macrophages_M2	T	pT1	31	1	1	1	1
Macrophages_M2	T	pT2-4		2.55814	1.89292	3.45713	9.78625e-10
Macrophages_M2	N	pN0	38	1	1	1	1
Macrophages_M2	N	pN1-3		2.24158	1.65863	3.02941	1.49905e-07
ABCC3	ABCC3		0	0.961187	0.855791	1.07956	0.504109
Mast_cells_resting	T	pT1	31	1	1	1	1
Mast_cells_resting	T	pT2-4		2.48383	1.83455	3.36291	3.98078e-09
Mast_cells_resting	N	pN0	38	1	1	1	1
Mast_cells_resting	N	pN1-3		2.25646	1.66931	3.05013	1.20808e-07
ERCC1	ERCC1		0	0.899005	0.65516	1.23361	0.509579
Mast_cells_activated	T	pT1	31	1	1	1	1
Mast_cells_activated	T	pT2-4		2.48466	1.83451	3.36522	4.09567e-09
Mast_cells_activated	N	pN0	38	1	1	1	1
Mast_cells_activated	N	pN1-3		2.25009	1.66479	3.04116	1.32107e-07
Endocytic_scission	Endocytic_scission		0	0.899373	0.654864	1.23517	0.512353
Monocytes_median	T	pT1	31	1	1	1	1
Monocytes_median	T	pT2-4		2.55691	1.89231	3.45492	9.77994e-10
Monocytes_median	N	pN0	38	1	1	1	1
Monocytes_median	N	pN1-3		2.26124	1.6724	3.05741	1.15003e-07
Early_Relapse_ER.Pos	Early_Relapse_ER.Pos		0	0.875426	0.583919	1.31246	0.519612
Neutrophils	T	pT1	31	1	1	1	1
Neutrophils	T	pT2-4		2.55608	1.89231	3.45267	9.50483e-10
Neutrophils	N	pN0	38	1	1	1	1
Neutrophils	N	pN1-3		2.26453	1.67543	3.06077	1.05483e-07
VTCN1	VTCN1		0	0.980188	0.919088	1.04535	0.542282
NK_cells_resting	T	pT1	31	1	1	1	1
NK_cells_resting	T	pT2-4		2.55446	1.89071	3.45123	1.0025e-09
NK_cells_resting	N	pN0	38	1	1	1	1
NK_cells_resting	N	pN1-3		2.23823	1.65655	3.02417	1.54504e-07
T_cells_follicular_helper	T_cells_follicular_helper		0	1.0545	0.885248	1.25612	0.552167
NK_cells_activated	T	pT1	31	1	1	1	1
NK_cells_activated	T	pT2-4		2.56339	1.89678	3.46427	9.01492e-10
NK_cells_activated	N	pN0	38	1	1	1	1
NK_cells_activated	N	pN1-3		2.2438	1.66054	3.03192	1.42538e-07
MPG	MPG		0	1.08085	0.831486	1.40499	0.561267
Plasma_cells	T	pT1	31	1	1	1	1
Plasma_cells	T	pT2-4		2.5664	1.89891	3.46852	8.64646e-10
Plasma_cells	N	pN0	38	1	1	1	1
Plasma_cells	N	pN1-3		2.22816	1.64899	3.01076	1.82248e-07
CDK12	CDK12		0	0.960678	0.838827	1.10023	0.56213
T_cells_CD4_memory_activated	T	pT1	31	1	1	1	1
T_cells_CD4_memory_activated	T	pT2-4		2.53979	1.88018	3.4308	1.23924e-09
T_cells_CD4_memory_activated	N	pN0	38	1	1	1	1
T_cells_CD4_memory_activated	N	pN1-3		2.24176	1.65871	3.02976	1.49933e-07
Eosinophils	Eosinophils		0	0.918828	0.686405	1.22995	0.569393
T_cells_CD4_memory_resting	T	pT1	31	1	1	1	1
T_cells_CD4_memory_resting	T	pT2-4		2.54018	1.87897	3.43405	1.361e-09
T_cells_CD4_memory_resting	N	pN0	38	1	1	1	1
T_cells_CD4_memory_resting	N	pN1-3		2.23277	1.65227	3.01721	1.70664e-07
T_cells_CD8	T_cells_CD8		0	1.05031	0.885562	1.24571	0.572836
T_cells_CD4_naive	T	pT1	31	1	1	1	1
T_cells_CD4_naive	T	pT2-4		2.53844	1.87755	3.43196	1.41187e-09
T_cells_CD4_naive	N	pN0	38	1	1	1	1
T_cells_CD4_naive	N	pN1-3		2.23236	1.65198	3.01664	1.71665e-07
AKT1	AKT1		0	1.07518	0.835125	1.38425	0.573896
T_cells_CD8	T	pT1	31	1	1	1	1
T_cells_CD8	T	pT2-4		2.5521	1.88798	3.44983	1.11211e-09
T_cells_CD8	N	pN0	38	1	1	1	1
T_cells_CD8	N	pN1-3		2.23582	1.65461	3.0212	1.61956e-07
F3	F3		0	0.967561	0.857211	1.09212	0.593522
T_cells_follicular_helper	T	pT1	31	1	1	1	1
T_cells_follicular_helper	T	pT2-4		2.55283	1.88848	3.45089	1.10176e-09
T_cells_follicular_helper	N	pN0	38	1	1	1	1
T_cells_follicular_helper	N	pN1-3		2.23789	1.65599	3.02426	1.58038e-07
SLC29A1	SLC29A1		0	1.05125	0.867098	1.27452	0.610976
T_cells_gamma_delta	T	pT1	31	1	1	1	1
T_cells_gamma_delta	T	pT2-4		2.55273	1.88903	3.44962	1.05843e-09
T_cells_gamma_delta	N	pN0	38	1	1	1	1
T_cells_gamma_delta	N	pN1-3		2.23712	1.65558	3.02292	1.58553e-07
LY75	LY75		0	1.03978	0.887553	1.21812	0.629095
T_cells_regulatory_Tregs	T	pT1	31	1	1	1	1
T_cells_regulatory_Tregs	T	pT2-4		2.54384	1.88218	3.43811	1.24249e-09
T_cells_regulatory_Tregs	N	pN0	38	1	1	1	1
T_cells_regulatory_Tregs	N	pN1-3		2.23408	1.65324	3.01898	1.67174e-07
RB1_PTEN_loss	RB1_PTEN_loss		0	0.918592	0.650672	1.29683	0.629361
AURKA	T	pT1	31	1	1	1	1
AURKA	T	pT2-4		2.28631	1.68834	3.09607	9.00883e-08
AURKA	N	pN0	38	1	1	1	1
AURKA	N	pN1-3		2.35902	1.74498	3.18913	2.41646e-08
B_cells	B_cells		0	1.03761	0.886685	1.21422	0.645277
MKI67	T	pT1	31	1	1	1	1
MKI67	T	pT2-4		2.29813	1.69205	3.12129	9.98448e-08
MKI67	N	pN0	38	1	1	1	1
MKI67	N	pN1-3		2.33585	1.72745	3.15852	3.57061e-08
PDCD1	PDCD1		0	0.962996	0.818464	1.13305	0.649509
Proliferation_MDX	T	pT1	31	1	1	1	1
Proliferation_MDX	T	pT2-4		2.25685	1.66138	3.06574	1.90802e-07
Proliferation_MDX	N	pN0	38	1	1	1	1
Proliferation_MDX	N	pN1-3		2.36136	1.74593	3.19373	2.44281e-08
NTRK1	NTRK1		0	0.957821	0.79392	1.15556	0.652683
TYMS	T	pT1	31	1	1	1	1
TYMS	T	pT2-4		2.37259	1.7494	3.21779	2.7396e-08
TYMS	N	pN0	38	1	1	1	1
TYMS	N	pN1-3		2.31741	1.71337	3.13439	4.90499e-08
RB1	RB1		0	1.0617	0.817527	1.37881	0.653408
DHFR	T	pT1	31	1	1	1	1
DHFR	T	pT2-4		2.53434	1.86953	3.43556	2.09009e-09
DHFR	N	pN0	38	1	1	1	1
DHFR	N	pN1-3		2.2328	1.65225	3.01732	1.71002e-07
GSEA_LYSOSOME_ORGANIZATION_AND_BIOGENESIS_M5971	GSEA_LYSOSOME_ORGANIZATION_AND_BIOGENESIS_M5971		0	1.10429	0.712491	1.71153	0.657251
PDCD1	T	pT1	31	1	1	1	1
PDCD1	T	pT2-4		2.53516	1.87642	3.42515	1.36472e-09
PDCD1	N	pN0	38	1	1	1	1
PDCD1	N	pN1-3		2.22987	1.65005	3.01344	1.79408e-07
NRG1	NRG1		0	0.97452	0.863791	1.09944	0.674921
CD274	T	pT1	31	1	1	1	1
CD274	T	pT2-4		2.54989	1.88731	3.44508	1.07955e-09
CD274	N	pN0	38	1	1	1	1
CD274	N	pN1-3		2.24932	1.66374	3.041	1.37475e-07
CCR2	CCR2		0	1.02859	0.900987	1.17426	0.676595
CTLA4	T	pT1	31	1	1	1	1
CTLA4	T	pT2-4		2.53676	1.87761	3.42732	1.32992e-09
CTLA4	N	pN0	38	1	1	1	1
CTLA4	N	pN1-3		2.2303	1.6501	3.01452	1.81004e-07
ROR1	ROR1		0	1.03173	0.889251	1.19705	0.680329
VEGFA	T	pT1	31	1	1	1	1
VEGFA	T	pT2-4		2.43152	1.79741	3.28934	8.25529e-09
VEGFA	N	pN0	38	1	1	1	1
VEGFA	N	pN1-3		2.36957	1.74727	3.21351	2.85431e-08
TFEB	TFEB		0	1.04907	0.834959	1.31808	0.680861
NTRK1	T	pT1	31	1	1	1	1
NTRK1	T	pT2-4		2.53273	1.87458	3.42197	1.4235e-09
NTRK1	N	pN0	38	1	1	1	1
NTRK1	N	pN1-3		2.23733	1.65555	3.02354	1.5966e-07
PMID_17493263_fibroblast	PMID_17493263_fibroblast		0	0.97292	0.848269	1.11589	0.694717
NTRK2	T	pT1	31	1	1	1	1
NTRK2	T	pT2-4		2.53722	1.87804	3.42779	1.31285e-09
NTRK2	N	pN0	38	1	1	1	1
NTRK2	N	pN1-3		2.2276	1.64696	3.01295	2.01389e-07
Early_Relapse_ER.Neg_median_MDX	Early_Relapse_ER.Neg_median_MDX		0	0.885324	0.478529	1.63793	0.697999
NTRK3	T	pT1	31	1	1	1	1
NTRK3	T	pT2-4		2.50056	1.8478	3.38392	2.88619e-09
NTRK3	N	pN0	38	1	1	1	1
NTRK3	N	pN1-3		2.20796	1.6325	2.98628	2.73002e-07
SLX4	SLX4		0	1.0529	0.790437	1.40252	0.724551
Her2_amplicon_MDX	T	pT1	31	1	1	1	1
Her2_amplicon_MDX	T	pT2-4		2.53664	1.87588	3.43015	1.486e-09
Her2_amplicon_MDX	N	pN0	38	1	1	1	1
Her2_amplicon_MDX	N	pN1-3		2.23168	1.6512	3.01624	1.76274e-07
CCND3	CCND3		0	1.047	0.805897	1.36023	0.730903
Hypoxia_Angiogenesis_Inflammatory_MDX	T	pT1	31	1	1	1	1
Hypoxia_Angiogenesis_Inflammatory_MDX	T	pT2-4		2.33084	1.72375	3.15174	3.86377e-08
Hypoxia_Angiogenesis_Inflammatory_MDX	N	pN0	38	1	1	1	1
Hypoxia_Angiogenesis_Inflammatory_MDX	N	pN1-3		2.47292	1.82604	3.34896	4.86235e-09
TACSTD2	TACSTD2		0	1.02146	0.90075	1.15835	0.740715
ERBB2	T	pT1	31	1	1	1	1
ERBB2	T	pT2-4		2.55759	1.89309	3.45532	9.49267e-10
ERBB2	N	pN0	38	1	1	1	1
ERBB2	N	pN1-3		2.27135	1.67852	3.07357	1.0604e-07
Pathologic_response_ER.Neg	Pathologic_response_ER.Neg		0	1.12341	0.508641	2.48122	0.773471
NECTIN4	T	pT1	31	1	1	1	1
NECTIN4	T	pT2-4		2.44247	1.80417	3.30659	7.55093e-09
NECTIN4	N	pN0	38	1	1	1	1
NECTIN4	N	pN1-3		2.21871	1.64118	2.99947	2.21437e-07
T_cells_regulatory_Tregs	T_cells_regulatory_Tregs		0	1.02427	0.861875	1.21727	0.78541
ERBB3	T	pT1	31	1	1	1	1
ERBB3	T	pT2-4		2.54902	1.88828	3.44095	9.81683e-10
ERBB3	N	pN0	38	1	1	1	1
ERBB3	N	pN1-3		2.35073	1.72964	3.19483	4.75695e-08
CUL7	CUL7		0	1.041	0.76271	1.42083	0.800129
FOLR1	T	pT1	31	1	1	1	1
FOLR1	T	pT2-4		2.50767	1.85729	3.38579	1.95385e-09
FOLR1	N	pN0	38	1	1	1	1
FOLR1	N	pN1-3		2.311	1.70884	3.12533	5.35849e-08
ICS5	ICS5		0	1.02418	0.840693	1.24772	0.812476
MSLN	T	pT1	31	1	1	1	1
MSLN	T	pT2-4		2.51271	1.86108	3.39249	1.79463e-09
MSLN	N	pN0	38	1	1	1	1
MSLN	N	pN1-3		2.33185	1.72372	3.15452	3.98371e-08
PARP1	PARP1		0	0.968418	0.737811	1.2711	0.817111
F3	T	pT1	31	1	1	1	1
F3	T	pT2-4		2.51579	1.85898	3.40467	2.2805e-09
F3	N	pN0	38	1	1	1	1
F3	N	pN1-3		2.23651	1.65491	3.02251	1.62123e-07
RAB5A	RAB5A		0	1.04447	0.708582	1.53958	0.826035
MET	T	pT1	31	1	1	1	1
MET	T	pT2-4		2.52556	1.87144	3.40832	1.38068e-09
MET	N	pN0	38	1	1	1	1
MET	N	pN1-3		2.39299	1.76534	3.24379	1.88975e-08
SLC19A1	SLC19A1		0	1.02154	0.829656	1.2578	0.840897
SLC39A6	T	pT1	31	1	1	1	1
SLC39A6	T	pT2-4		2.55139	1.88992	3.44436	9.52564e-10
SLC39A6	N	pN0	38	1	1	1	1
SLC39A6	N	pN1-3		2.35368	1.73849	3.18656	3.06565e-08
NTRK2	NTRK2		0	0.992008	0.904201	1.08834	0.865252
TPBG	T	pT1	31	1	1	1	1
TPBG	T	pT2-4		2.46663	1.82543	3.33307	4.14793e-09
TPBG	N	pN0	38	1	1	1	1
TPBG	N	pN1-3		2.35504	1.73861	3.19003	3.16512e-08
GOBP_MACROPINOCYTOSIS	GOBP_MACROPINOCYTOSIS		0	1.03155	0.680386	1.56395	0.883695
ROR2	T	pT1	31	1	1	1	1
ROR2	T	pT2-4		2.50914	1.85591	3.3923	2.2453e-09
ROR2	N	pN0	38	1	1	1	1
ROR2	N	pN1-3		2.23899	1.65686	3.02566	1.54889e-07
CTLA4	CTLA4		0	0.990809	0.870289	1.12802	0.889029
CD276	T	pT1	31	1	1	1	1
CD276	T	pT2-4		2.60103	1.92583	3.51295	4.55451e-10
CD276	N	pN0	38	1	1	1	1
CD276	N	pN1-3		2.23906	1.65755	3.02458	1.49124e-07
RAB5B	RAB5B		0	1.02123	0.693854	1.50306	0.915176
VTCN1	T	pT1	31	1	1	1	1
VTCN1	T	pT2-4		2.52071	1.86435	3.40814	1.88224e-09
VTCN1	N	pN0	38	1	1	1	1
VTCN1	N	pN1-3		2.23627	1.65483	3.02199	1.61795e-07
T_cells_CD4_memory_resting	T_cells_CD4_memory_resting		0	1.00658	0.855021	1.18501	0.937178
CEACAM5	T	pT1	31	1	1	1	1
CEACAM5	T	pT2-4		2.51232	1.85886	3.39549	2.05238e-09
CEACAM5	N	pN0	38	1	1	1	1
CEACAM5	N	pN1-3		2.19463	1.6235	2.96667	3.20671e-07
DHFR	DHFR		0	1.00728	0.80371	1.26242	0.949777
CCR2	T	pT1	31	1	1	1	1
CCR2	T	pT2-4		2.55199	1.88709	3.45115	1.17523e-09
CCR2	N	pN0	38	1	1	1	1
CCR2	N	pN1-3		2.23287	1.65251	3.01707	1.68861e-07
CUL5	CUL5		0	0.989896	0.709555	1.381	0.952333
STING1	T	pT1	31	1	1	1	1
STING1	T	pT2-4		2.45891	1.81288	3.33516	7.23238e-09
STING1	N	pN0	38	1	1	1	1
STING1	N	pN1-3		2.24977	1.66459	3.04065	1.32475e-07
PARP_Sensitivity_Signature_POSITIVE	PARP_Sensitivity_Signature_POSITIVE		0	1.01292	0.650614	1.57698	0.954672
FOLH1	T	pT1	31	1	1	1	1
FOLH1	T	pT2-4		2.37241	1.75053	3.2152	2.54602e-08
FOLH1	N	pN0	38	1	1	1	1
FOLH1	N	pN1-3		2.34374	1.73193	3.17168	3.41955e-08
Her2_amplicon_MDX	Her2_amplicon_MDX		0	1.00491	0.815079	1.23895	0.963426
LY75	T	pT1	31	1	1	1	1
LY75	T	pT2-4		2.54753	1.88514	3.44267	1.15361e-09
LY75	N	pN0	38	1	1	1	1
LY75	N	pN1-3		2.25536	1.6642	3.05652	1.56963e-07
T_cells_CD4_naive	T_cells_CD4_naive		0	1.00123	0.833751	1.20234	0.989536
ROR1	T	pT1	31	1	1	1	1
ROR1	T	pT2-4		2.53849	1.8792	3.42909	1.26759e-09
ROR1	N	pN0	38	1	1	1	1
ROR1	N	pN1-3		2.24526	1.65944	3.0379	1.57774e-07
RISK_OncotypeDX_.Sparano.et.al.2018.in.TAILORx..intermediate...11.to..26.	RISK_OncotypeDX_.Sparano.et.al.2018.in.TAILORx..intermediate...11.to..26.	High	0	1	1	1	1
Genefu_Correlation_to_centroid_PAM50_Basal	T	pT1	31	1	1	1	1
Genefu_Correlation_to_centroid_PAM50_Basal	T	pT2-4		2.39337	1.77175	3.23308	1.28778e-08
Genefu_Correlation_to_centroid_PAM50_Basal	N	pN0	38	1	1	1	1
Genefu_Correlation_to_centroid_PAM50_Basal	N	pN1-3		2.52379	1.85491	3.43388	3.80419e-09
RISK_PAM50_ROR	RISK_PAM50_ROR	High	0	1	1	1	1
Genefu_Correlation_to_centroid_PAM50_Normal	T	pT1	31	1	1	1	1
Genefu_Correlation_to_centroid_PAM50_Normal	T	pT2-4		2.29714	1.68973	3.12288	1.10872e-07
Genefu_Correlation_to_centroid_PAM50_Normal	N	pN0	38	1	1	1	1
Genefu_Correlation_to_centroid_PAM50_Normal	N	pN1-3		2.21509	1.63885	2.99394	2.29799e-07

### Sheet: 1b. All samples_FDR corrected
Signature	Variable	Units	Missing	HazardRatio	Lower	Upper	Pvalue	Rank	adj. alpha	Sig.
Metabolic_sig_Trop2_TNBC_Survival	Metabolic_sig_Trop2_TNBC_Survival		0	3.26482	2.27022	4.69515	1.73875e-10	1	0.000242718	yes		FDR	0.05
VEGF_Signature	VEGF_Signature		0	1.6089	1.3717	1.88712	5.10527e-09	2	0.000485437	yes		k	206
Hypoxia_Angiogenesis_Inflammatory_MDX	Hypoxia_Angiogenesis_Inflammatory_MDX		0	1.64259	1.36926	1.97049	9.08064e-08	3	0.000728155	yes
Glycolysis_Signature	Glycolysis_Signature		0	1.84799	1.4736	2.3175	1.05756e-07	4	0.000970874	yes
RISK_GENE70_score	RISK_GENE70_score		0	2.56833	1.76571	3.73577	8.05877e-07	5	0.00121359	yes
RISK_OncotypeDX_score	RISK_OncotypeDX_score		0	1.00965	1.00563	1.0137	2.45612e-06	6	0.00145631	yes
RISK_PAM50_ROR_score	RISK_PAM50_ROR_score		0	1.013	1.00745	1.01858	4.09502e-06	7	0.00169903	yes
Genefu_Luminal_index_Correlation_to_centroid_PAM50_LumA	Genefu_Luminal_index_Correlation_to_centroid_PAM50_LumA		0	0.478605	0.349763	0.654908	4.1221e-06	8	0.00194175	yes
PGR	PGR		0	0.883341	0.837064	0.932176	6.23958e-06	9	0.00218447	yes
RAD51	RAD51		0	1.51175	1.2542	1.82219	1.44518e-05	10	0.00242718	yes
RISK_GENE70	RISK_GENE70		0	2.11011	1.49922	2.96991	1.85174e-05	11	0.0026699	yes
AURKA	AURKA		0	1.34917	1.17344	1.55121	2.59492e-05	12	0.00291262	yes
RISK_GGI	RISK_GGI		0	1.98218	1.43816	2.732	2.91849e-05	13	0.00315534	yes
Retinoblastoma_pathway_loss_of_function_Rbsig	Retinoblastoma_pathway_loss_of_function_Rbsig		0	1.39777	1.19404	1.63625	3.09383e-05	14	0.00339806	yes
PMID_17493263_proliferation	PMID_17493263_proliferation		0	1.38131	1.18637	1.60829	3.16043e-05	15	0.00364078	yes
Module11_Prolif	Module11_Prolif		0	1.50044	1.23894	1.81714	3.28542e-05	16	0.0038835	yes
RISK_GGI_score	RISK_GGI_score		0	1.34489	1.16894	1.54733	3.44319e-05	17	0.00412621	yes
cMET_FAK_CDK2_axis	cMET_FAK_CDK2_axis		0	1.4763	1.22157	1.78416	5.55605e-05	18	0.00436893	yes
CCNE1	CCNE1		0	1.30714	1.14328	1.49448	8.87498e-05	19	0.00461165	yes
MAPs_Mitotic_kinases_neoadj_chemo17	MAPs_Mitotic_kinases_neoadj_chemo17		0	1.391	1.17919	1.64086	9.01953e-05	20	0.00485437	yes
MOTERA_sig_ESR1_mutations_Cancer_Res_2021	MOTERA_sig_ESR1_mutations_Cancer_Res_2021		0	0.732498	0.626623	0.856261	9.29947e-05	21	0.00509709	yes
GSEA_KEGG_ABC_TRANSPORTERS_M11911	GSEA_KEGG_ABC_TRANSPORTERS_M11911		0	1.35655	1.1641	1.58083	9.36675e-05	22	0.00533981	yes
CCNB1	CCNB1		0	1.38285	1.17366	1.62933	0.00010736	23	0.00558252	yes
E2F4_scores	E2F4_scores		0	1.01357	1.00648	1.02071	0.000167862	24	0.00582524	yes
Endocytic_uncoat	Endocytic_uncoat		0	2.17263	1.44993	3.25557	0.000169619	25	0.00606796	yes
ESR_PGR_ave	ESR_PGR_ave		0	0.903332	0.856285	0.952964	0.000195	26	0.00631068	yes
Genefu_Correlation_to_centroid_PAM50_Basal	Genefu_Correlation_to_centroid_PAM50_Basal		0	1.77023	1.30917	2.39367	0.000207312	27	0.0065534	yes
SEMENZA_HIF1_TARGETS	SEMENZA_HIF1_TARGETS		0	1.92591	1.35542	2.73652	0.00025545	28	0.00679612	yes
Proliferation_MDX	Proliferation_MDX		0	1.42263	1.17412	1.72374	0.000319861	29	0.00703883	yes
CD276	CD276		0	1.59562	1.23118	2.06793	0.000412337	30	0.00728155	yes
RISK_PAM50_ROR	RISK_PAM50_ROR	Low		0.453449	0.292277	0.703496	0.000416349	31	0.00752427	yes
PMID_17493263_second_luminal	PMID_17493263_second_luminal		0	1.88565	1.32393	2.6857	0.000439665	32	0.00776699	yes
HS_Red1	HS_Red1		0	1.77982	1.2883	2.45886	0.000471809	33	0.00800971	yes
FOXM1	FOXM1		0	1.21969	1.09107	1.36347	0.000477666	34	0.00825243	yes
EGFR	EGFR		0	1.16705	1.06948	1.27353	0.000524829	35	0.00849515	yes
Genefu_Correlation_to_centroid_PAM50_Her2	Genefu_Correlation_to_centroid_PAM50_Her2		0	2.34887	1.44891	3.80782	0.000531599	36	0.00873786	yes
TK1	TK1		0	1.27847	1.11257	1.4691	0.000531711	37	0.00898058	yes
RISK_OncotypeDX_.Sparano.et.al.2018.in.TAILORx..intermediate...11.to..26.	RISK_OncotypeDX_.Sparano.et.al.2018.in.TAILORx..intermediate...11.to..26.	Low		0.391794	0.22979	0.668014	0.000577556	38	0.0092233	yes
ARID1A	ARID1A		0	0.500173	0.33538	0.74594	0.000680566	39	0.00946602	yes
GSEA_KEGG_LYSOSOME_M11266	GSEA_KEGG_LYSOSOME_M11266		0	4.62696	1.85575	11.5365	0.00101489	40	0.00970874	yes
TAMR13_scores	TAMR13_scores		0	0.850894	0.770337	0.939875	0.00146304	41	0.00995146	yes
BIOCARTA_ATRBRCA_PATHWAY20	BIOCARTA_ATRBRCA_PATHWAY20		0	2.06835	1.31932	3.24262	0.00153529	42	0.0101942	yes
MKI67	MKI67		0	1.20565	1.07192	1.35605	0.00182158	43	0.0104369	yes
MUC4	MUC4		0	1.14584	1.05125	1.24894	0.00195532	44	0.0106796	yes
LAMP1	LAMP1		0	1.57118	1.17856	2.09459	0.00207097	45	0.0109223	yes
Macrophages_M0	Macrophages_M0		0	1.41399	1.13423	1.76275	0.00207192	46	0.011165	yes
Genefu_Correlation_to_centroid_PAM50_Normal	Genefu_Correlation_to_centroid_PAM50_Normal		0	0.451598	0.271888	0.75009	0.00213526	47	0.0114078	yes
GSEA_GOBP_MEMBRANE_RAFT_ASSEMBLY	GSEA_GOBP_MEMBRANE_RAFT_ASSEMBLY		0	2.05048	1.29568	3.24497	0.00216945	48	0.0116505	yes
MET	MET		0	1.16962	1.05554	1.29601	0.00276783	49	0.0118932	yes
Endocytic_actin	Endocytic_actin		0	1.89062	1.24193	2.87814	0.00297341	50	0.0121359	yes
PMID_17493263_luminal_epithelial	PMID_17493263_luminal_epithelial		0	0.808019	0.70154	0.93066	0.00310965	51	0.0123786	yes
ABCC1	ABCC1		0	1.42879	1.1255	1.81381	0.00337727	52	0.0126214	yes
GSEA_LYSOSOME_M13845	GSEA_LYSOSOME_M13845		0	2.59359	1.34197	5.01255	0.004584	53	0.0128641	yes
MSLN	MSLN		0	1.11758	1.0346	1.20723	0.0047444	54	0.0131068	yes
FOLH1	FOLH1		0	1.22743	1.06136	1.41947	0.00572818	55	0.0133495	yes
NECTIN4	NECTIN4		0	1.22718	1.05866	1.42253	0.00660105	56	0.0135922	yes
Scorr_PTEN_Present_Correlation_PNAS_correlated	Scorr_PTEN_Present_Correlation_PNAS_correlated		0	1.75043	1.16843	2.62232	0.00663198	57	0.013835	yes
olaparib_Sensitivity	olaparib_Sensitivity		0	1.57696	1.1343	2.19237	0.00673696	58	0.0140777	yes
GSEA_HALLMARK_ESTROGEN_RESPONSE_EARLY	GSEA_HALLMARK_ESTROGEN_RESPONSE_EARLY		0	0.529773	0.334384	0.839331	0.00681011	59	0.0143204	yes
ATG9A	ATG9A		0	1.58448	1.12852	2.22469	0.00785495	60	0.0145631	yes
PROM1	PROM1		0	1.08293	1.02099	1.14863	0.00801999	61	0.0148058	yes
HS_Red8	HS_Red8		0	1.27961	1.06613	1.53585	0.00810768	62	0.0150485	yes
Pathologic_response_ER.Pos	Pathologic_response_ER.Pos		0	2.06035	1.1996	3.53873	0.00880806	63	0.0152913	yes
Original_mammaprint	Original_mammaprint		0	1.60647	1.12581	2.29235	0.00896887	64	0.015534	yes
VEGFA	VEGFA		0	1.21624	1.04896	1.41019	0.00951107	65	0.0157767	yes
SLC39A6	SLC39A6		0	0.890908	0.814967	0.973924	0.0110464	66	0.0160194	yes
TPBG	TPBG		0	0.828836	0.715709	0.959844	0.0121642	67	0.0162621	yes
TYMS	TYMS		0	1.18517	1.03757	1.35376	0.0122959	68	0.0165049	yes
FOLR1	FOLR1		0	1.14242	1.0293	1.26797	0.0123201	69	0.0167476	yes
CDK2	CDK2		0	1.46557	1.08608	1.97764	0.0124168	70	0.0169903	yes
Residual_disease_ER.Pos	Residual_disease_ER.Pos		0	2.42351	1.20913	4.85753	0.0125864	71	0.017233	yes
CTSB	CTSB		0	1.35178	1.06593	1.71428	0.0128921	72	0.0174757	yes
Endocytic_coat	Endocytic_coat		0	2.69836	1.21959	5.97013	0.0142888	73	0.0177184	yes
MAPs_Mitotic_kinases_neoadj_chemo118	MAPs_Mitotic_kinases_neoadj_chemo118		0	2.60835	1.21085	5.6188	0.0143411	74	0.0179612	yes
HS_Green15	HS_Green15		0	4.81762	1.35636	17.1116	0.0150448	75	0.0182039	yes
CDK6	CDK6		0	1.16491	1.02971	1.31787	0.0153042	76	0.0184466	yes
pik3cags	pik3cags		0	11.5694	1.59507	83.9153	0.0154429	77	0.0186893	yes
Cathepsins	Cathepsins		0	1.52415	1.07658	2.1578	0.0175032	78	0.018932	yes
FLOT2	FLOT2		0	1.25998	1.04044	1.52585	0.0179896	79	0.0191748	yes
ESR1	ESR1		0	0.943924	0.89981	0.990201	0.018117	80	0.0194175	yes
CEACAM5	CEACAM5		0	1.08327	1.01349	1.15785	0.0185547	81	0.0196602	yes
HRD_Race_Classifier	HRD_Race_Classifier		0	1.86892	1.08745	3.21198	0.0236112	82	0.0199029	no
Dendritic_cells	Dendritic_cells		0	1.28548	1.03245	1.60051	0.0247352	83	0.0201456	no
Neutrophils	Neutrophils		0	1.41245	1.04153	1.91545	0.0262982	84	0.0203883	no
SLC46A3	SLC46A3		0	1.26842	1.0248	1.56996	0.0288791	85	0.0206311	no
Mast_cells	Mast_cells		0	0.877106	0.777952	0.988899	0.0321656	86	0.0208738	no
SH3GL1	SH3GL1		0	1.40229	1.02584	1.91688	0.0340131	87	0.0211165	no
HALLMARK_DNA_REPAIR	HALLMARK_DNA_REPAIR		0	2.8002	1.07876	7.26869	0.0343679	88	0.0213592	no
Scorr_PTEN_Present_Correlation_PNAS_anticorrelated	Scorr_PTEN_Present_Correlation_PNAS_anticorrelated		0	0.748769	0.566059	0.990453	0.0426443	89	0.0216019	no
MTUS1	MTUS1		0	0.846657	0.72038	0.995069	0.0433881	90	0.0218447	no
Residual_disease_ER.Neg	Residual_disease_ER.Neg		0	0.728658	0.53553	0.991434	0.0439343	91	0.0220874	no
TOP2A	TOP2A		0	1.11407	1.00281	1.23768	0.0441888	92	0.0223301	no
FGFR2_ERBB2	FGFR2_ERBB2		0	0.850326	0.725169	0.997085	0.0459442	93	0.0225728	no
PARP_Sensitivity_Signature_NEGATIVE	PARP_Sensitivity_Signature_NEGATIVE		0	1.59879	1.00444	2.54484	0.047857	94	0.0228155	no
PMID_17493263_Kras2	PMID_17493263_Kras2		0	1.4812	1.00195	2.18969	0.0488681	95	0.0230583	no
olaparib_Resistance	olaparib_Resistance		0	1.39287	0.99809	1.94379	0.0513291	96	0.023301	no
ERBB3	ERBB3		0	0.871581	0.75845	1.00159	0.052671	97	0.0235437	no
PMID_17493263_basal_epithelial	PMID_17493263_basal_epithelial		0	1.10124	0.996948	1.21644	0.0574662	98	0.0237864	no
HSP90AB1	HSP90AB1		0	1.24303	0.991777	1.55793	0.0589862	99	0.0240291	no
LAMP2	LAMP2		0	1.28217	0.986924	1.66574	0.0626887	100	0.0242718	no
BIOCARTA_DNAFRAGMENT_PATHWAY	BIOCARTA_DNAFRAGMENT_PATHWAY		0	1.37616	0.968463	1.95548	0.0748794	101	0.0245146	no
RISK_PAM50_ROR	RISK_PAM50_ROR	Intermediate		0.696861	0.468269	1.03704	0.0749722	102	0.0247573	no
CDKN2D	CDKN2D		0	1.20126	0.981598	1.47008	0.0751245	103	0.025	no
Dendritic_cells_activated	Dendritic_cells_activated		0	1.22675	0.978705	1.53767	0.0761952	104	0.0252427	no
GOCC_CAVEOLA	GOCC_CAVEOLA		0	1.38502	0.960497	1.99716	0.0811343	105	0.0254854	no
GUSB	GUSB		0	1.16519	0.974257	1.39354	0.0940647	106	0.0257282	no
KRAS_HRAS_NRAS	KRAS_HRAS_NRAS		0	1.28959	0.952628	1.74575	0.0997862	107	0.0259709	no
FAT1	FAT1		0	1.09884	0.973807	1.23992	0.126189	108	0.0262136	no
FLOT1	FLOT1		0	0.780828	0.567074	1.07515	0.129533	109	0.0264563	no
RISK_OncotypeDX_.Sparano.et.al.2018.in.TAILORx..intermediate...11.to..26.	RISK_OncotypeDX_.Sparano.et.al.2018.in.TAILORx..intermediate...11.to..26.	Intermediate		0.731586	0.487294	1.09835	0.131684	110	0.026699	no
GOBP_REGULATION_OF_CLATHRIN_DEPENDENT_ENDOCYTOSIS	GOBP_REGULATION_OF_CLATHRIN_DEPENDENT_ENDOCYTOSIS		0	1.52857	0.878851	2.6586	0.132929	111	0.0269417	no
GOBP_RECEPTOR_MEDIATED_ENDOCYTOSIS	GOBP_RECEPTOR_MEDIATED_ENDOCYTOSIS		0	1.60261	0.862875	2.97653	0.135419	112	0.0271845	no
Macrophages_M1	Macrophages_M1		0	1.1543	0.956055	1.39365	0.135561	113	0.0274272	no
Monocytes_median	Monocytes_median		0	1.22808	0.935045	1.61296	0.139645	114	0.0276699	no
Plasma_cells	Plasma_cells		0	1.18144	0.941393	1.48269	0.150208	115	0.0279126	no
MGMT	MGMT		0	0.847926	0.668431	1.07562	0.174058	116	0.0281553	no
PMCA2_ATP2B2	PMCA2_ATP2B2		0	1.07785	0.963223	1.20611	0.191284	117	0.0283981	no
ATP2B2	ATP2B2		0	1.07785	0.963223	1.20611	0.191284	118	0.0286408	no
STAT1	STAT1		0	1.08732	0.956331	1.23625	0.201175	119	0.0288835	no
STUB1	STUB1		0	1.1618	0.920288	1.46669	0.207195	120	0.0291262	no
STING1	STING1		0	0.853521	0.667121	1.092	0.207718	121	0.0293689	no
CYP3A5	CYP3A5		0	1.09769	0.946328	1.27325	0.21824	122	0.0296117	no
NK_cells_activated	NK_cells_activated		0	1.1273	0.928904	1.36806	0.22504	123	0.0298544	no
CDK4	CDK4		0	1.20372	0.890215	1.62764	0.228393	124	0.0300971	no
Chemokine12	Chemokine12		0	1.0983	0.942254	1.28018	0.230448	125	0.0303398	no
HTT	HTT		0	0.819019	0.589835	1.13725	0.233247	126	0.0305825	no
KEGG_ENDOCYTOSIS	KEGG_ENDOCYTOSIS		0	2.11096	0.617779	7.21318	0.233363	127	0.0308252	no
pSTAT3_Sig	pSTAT3_Sig		0	1.00205	0.998669	1.00545	0.234597	128	0.031068	no
NK_cells_resting	NK_cells_resting		0	1.12473	0.922361	1.37149	0.245479	129	0.0313107	no
VCpred	VCpred		0	0.948735	0.866352	1.03895	0.25617	130	0.0315534	no
ERBB2	ERBB2		0	0.952062	0.873604	1.03757	0.262914	131	0.0317961	no
Module5_TcellBcell	Module5_TcellBcell		0	1.10719	0.924392	1.32613	0.268729	132	0.0320388	no
Mast_cells_resting	Mast_cells_resting		0	0.862153	0.661521	1.12364	0.272445	133	0.0322816	no
GOMF_DNA_TOPOISOMERASE_ACTIVITY	GOMF_DNA_TOPOISOMERASE_ACTIVITY		0	1.17732	0.875944	1.58238	0.279248	134	0.0325243	no
Module3_IFN	Module3_IFN		0	1.07699	0.940012	1.23392	0.285237	135	0.032767	no
Mast_cells_activated	Mast_cells_activated		0	0.868443	0.665245	1.13371	0.299648	136	0.0330097	no
ROR2	ROR2		0	0.921439	0.789407	1.07555	0.299782	137	0.0332524	no
TOP1	TOP1		0	1.23542	0.823878	1.85253	0.306433	138	0.0334951	no
PMID_17493263_interferon	PMID_17493263_interferon		0	1.09165	0.922558	1.29174	0.30714	139	0.0337379	no
Macrophages_M2	Macrophages_M2		0	1.15697	0.871778	1.53547	0.312633	140	0.0339806	no
NTRK3	NTRK3		0	0.951449	0.862127	1.05003	0.322434	141	0.0342233	no
ANXA1	ANXA1		0	1.06955	0.934737	1.22381	0.32799	142	0.034466	no
Genefu_Luminal_index_Correlation_to_centroid_PAM50_LumB	Genefu_Luminal_index_Correlation_to_centroid_PAM50_LumB		0	1.29428	0.765301	2.1889	0.335944	143	0.0347087	no
cmyc	cmyc		0	1.06057	0.934871	1.20318	0.36089	144	0.0349515	no
B_cells_memory	B_cells_memory		0	1.09404	0.900755	1.32879	0.364864	145	0.0351942	no
Dendritic_cells_resting	Dendritic_cells_resting		0	1.13611	0.84885	1.52058	0.390858	146	0.0354369	no
GSEA_LYSOSOMAL_MEMBRANE_M14296	GSEA_LYSOSOMAL_MEMBRANE_M14296		0	1.17301	0.81305	1.69234	0.393503	147	0.0356796	no
Module7_ERBB2_sig_ave_weighted	Module7_ERBB2_sig_ave_weighted		0	0.957131	0.865277	1.05874	0.39468	148	0.0359223	no
B_cells_naive	B_cells_naive		0	1.09876	0.881207	1.37003	0.402807	149	0.036165	no
GSEA_HALLMARK_ESTROGEN_RESPONSE_LATE	GSEA_HALLMARK_ESTROGEN_RESPONSE_LATE		0	0.783947	0.44142	1.39226	0.406169	150	0.0364078	no
T_cells_gamma_delta	T_cells_gamma_delta		0	1.08523	0.891977	1.32036	0.41365	151	0.0366505	no
CD274	CD274		0	1.05762	0.915923	1.22124	0.445271	152	0.0368932	no
CAV1	CAV1		0	1.06896	0.899749	1.27	0.448166	153	0.0371359	no
GLB1	GLB1		0	1.13745	0.797889	1.62153	0.476519	154	0.0373786	no
TP53	TP53		0	0.917302	0.721476	1.16628	0.481108	155	0.0376214	no
PARP_sensitivity_MDACC_NPJ	PARP_sensitivity_MDACC_NPJ		0	1.27847	0.635686	2.5712	0.490757	156	0.0378641	no
ABCB1	ABCB1		0	0.941125	0.78914	1.12238	0.499531	157	0.0381068	no
T_cells_CD4_memory_activated	T_cells_CD4_memory_activated		0	1.06387	0.887294	1.27558	0.503752	158	0.0383495	no
ABCC3	ABCC3		0	0.961187	0.855791	1.07956	0.504109	159	0.0385922	no
ERCC1	ERCC1		0	0.899005	0.65516	1.23361	0.509579	160	0.038835	no
Endocytic_scission	Endocytic_scission		0	0.899373	0.654864	1.23517	0.512353	161	0.0390777	no
Early_Relapse_ER.Pos	Early_Relapse_ER.Pos		0	0.875426	0.583919	1.31246	0.519612	162	0.0393204	no
VTCN1	VTCN1		0	0.980188	0.919088	1.04535	0.542282	163	0.0395631	no
T_cells_follicular_helper	T_cells_follicular_helper		0	1.0545	0.885248	1.25612	0.552167	164	0.0398058	no
MPG	MPG		0	1.08085	0.831486	1.40499	0.561267	165	0.0400485	no
CDK12	CDK12		0	0.960678	0.838827	1.10023	0.56213	166	0.0402913	no
Eosinophils	Eosinophils		0	0.918828	0.686405	1.22995	0.569393	167	0.040534	no
T_cells_CD8	T_cells_CD8		0	1.05031	0.885562	1.24571	0.572836	168	0.0407767	no
AKT1	AKT1		0	1.07518	0.835125	1.38425	0.573896	169	0.0410194	no
F3	F3		0	0.967561	0.857211	1.09212	0.593522	170	0.0412621	no
SLC29A1	SLC29A1		0	1.05125	0.867098	1.27452	0.610976	171	0.0415049	no
LY75	LY75		0	1.03978	0.887553	1.21812	0.629095	172	0.0417476	no
RB1_PTEN_loss	RB1_PTEN_loss		0	0.918592	0.650672	1.29683	0.629361	173	0.0419903	no
B_cells	B_cells		0	1.03761	0.886685	1.21422	0.645277	174	0.042233	no
PDCD1	PDCD1		0	0.962996	0.818464	1.13305	0.649509	175	0.0424757	no
NTRK1	NTRK1		0	0.957821	0.79392	1.15556	0.652683	176	0.0427184	no
RB1	RB1		0	1.0617	0.817527	1.37881	0.653408	177	0.0429612	no
GSEA_LYSOSOME_ORGANIZATION_AND_BIOGENESIS_M5971	GSEA_LYSOSOME_ORGANIZATION_AND_BIOGENESIS_M5971		0	1.10429	0.712491	1.71153	0.657251	178	0.0432039	no
NRG1	NRG1		0	0.97452	0.863791	1.09944	0.674921	179	0.0434466	no
CCR2	CCR2		0	1.02859	0.900987	1.17426	0.676595	180	0.0436893	no
ROR1	ROR1		0	1.03173	0.889251	1.19705	0.680329	181	0.043932	no
TFEB	TFEB		0	1.04907	0.834959	1.31808	0.680861	182	0.0441748	no
PMID_17493263_fibroblast	PMID_17493263_fibroblast		0	0.97292	0.848269	1.11589	0.694717	183	0.0444175	no
Early_Relapse_ER.Neg_median_MDX	Early_Relapse_ER.Neg_median_MDX		0	0.885324	0.478529	1.63793	0.697999	184	0.0446602	no
SLX4	SLX4		0	1.0529	0.790437	1.40252	0.724551	185	0.0449029	no
CCND3	CCND3		0	1.047	0.805897	1.36023	0.730903	186	0.0451456	no
TACSTD2	TACSTD2		0	1.02146	0.90075	1.15835	0.740715	187	0.0453883	no
Pathologic_response_ER.Neg	Pathologic_response_ER.Neg		0	1.12341	0.508641	2.48122	0.773471	188	0.0456311	no
T_cells_regulatory_Tregs	T_cells_regulatory_Tregs		0	1.02427	0.861875	1.21727	0.78541	189	0.0458738	no
CUL7	CUL7		0	1.041	0.76271	1.42083	0.800129	190	0.0461165	no
ICS5	ICS5		0	1.02418	0.840693	1.24772	0.812476	191	0.0463592	no
PARP1	PARP1		0	0.968418	0.737811	1.2711	0.817111	192	0.0466019	no
RAB5A	RAB5A		0	1.04447	0.708582	1.53958	0.826035	193	0.0468447	no
SLC19A1	SLC19A1		0	1.02154	0.829656	1.2578	0.840897	194	0.0470874	no
NTRK2	NTRK2		0	0.992008	0.904201	1.08834	0.865252	195	0.0473301	no
GOBP_MACROPINOCYTOSIS	GOBP_MACROPINOCYTOSIS		0	1.03155	0.680386	1.56395	0.883695	196	0.0475728	no
CTLA4	CTLA4		0	0.990809	0.870289	1.12802	0.889029	197	0.0478155	no
RAB5B	RAB5B		0	1.02123	0.693854	1.50306	0.915176	198	0.0480583	no
T_cells_CD4_memory_resting	T_cells_CD4_memory_resting		0	1.00658	0.855021	1.18501	0.937178	199	0.048301	no
DHFR	DHFR		0	1.00728	0.80371	1.26242	0.949777	200	0.0485437	no
CUL5	CUL5		0	0.989896	0.709555	1.381	0.952333	201	0.0487864	no
PARP_Sensitivity_Signature_POSITIVE	PARP_Sensitivity_Signature_POSITIVE		0	1.01292	0.650614	1.57698	0.954672	202	0.0490291	no
Her2_amplicon_MDX	Her2_amplicon_MDX		0	1.00491	0.815079	1.23895	0.963426	203	0.0492718	no
T_cells_CD4_naive	T_cells_CD4_naive		0	1.00123	0.833751	1.20234	0.989536	204	0.0495146	no
RISK_OncotypeDX_.Sparano.et.al.2018.in.TAILORx..intermediate...11.to..26.	RISK_OncotypeDX_.Sparano.et.al.2018.in.TAILORx..intermediate...11.to..26.	High	0	1	1	1	1	205	0.0497573	no
RISK_PAM50_ROR	RISK_PAM50_ROR	High	0	1	1	1	1	206	0.05	no

### Sheet: 2. LumA_raw
Signature	Variable	Units	Missing	HazardRatio	Lower	Upper	Pvalue
RISK_OncotypeDX_.Sparano.et.al.2018.in.TAILORx..intermediate...11.to..26.	RISK_OncotypeDX_.Sparano.et.al.2018.in.TAILORx..intermediate...11.to..26.	High	0	1	1	1	1
RISK_OncotypeDX_.Sparano.et.al.2018.in.TAILORx..intermediate...11.to..26.	RISK_OncotypeDX_.Sparano.et.al.2018.in.TAILORx..intermediate...11.to..26.	Intermediate		0.890372	0.503642	1.57406	0.68958
RISK_OncotypeDX_.Sparano.et.al.2018.in.TAILORx..intermediate...11.to..26.	RISK_OncotypeDX_.Sparano.et.al.2018.in.TAILORx..intermediate...11.to..26.	Low		0.359084	0.17494	0.737061	0.00524676
RISK_OncotypeDX_.Sparano.et.al.2018.in.TAILORx..intermediate...11.to..26.	T	pT1	22	1	1	1	1
RISK_OncotypeDX_.Sparano.et.al.2018.in.TAILORx..intermediate...11.to..26.	T	pT2-4		2.65795	1.56592	4.51151	0.000293079
RISK_OncotypeDX_.Sparano.et.al.2018.in.TAILORx..intermediate...11.to..26.	N	pN0	25	1	1	1	1
RISK_OncotypeDX_.Sparano.et.al.2018.in.TAILORx..intermediate...11.to..26.	N	pN1-3		2.18613	1.24841	3.82822	0.00621694
RISK_GENE70	RISK_GENE70		0	1.86673	1.10494	3.15372	0.0196507
RISK_GENE70	T	pT1	22	1	1	1	1
RISK_GENE70	T	pT2-4		2.62624	1.55384	4.43877	0.000311094
RISK_GENE70	N	pN0	25	1	1	1	1
RISK_GENE70	N	pN1-3		2.27859	1.31023	3.96266	0.00353412
RISK_PAM50_ROR	RISK_PAM50_ROR	High	0	1	1	1	1
RISK_PAM50_ROR	RISK_PAM50_ROR	Intermediate		1.16245	0.605887	2.23026	0.650705
RISK_PAM50_ROR	RISK_PAM50_ROR	Low		0.646863	0.330806	1.26489	0.202952
RISK_PAM50_ROR	T	pT1	22	1	1	1	1
RISK_PAM50_ROR	T	pT2-4		2.53042	1.4897	4.2982	0.000593775
RISK_PAM50_ROR	N	pN0	25	1	1	1	1
RISK_PAM50_ROR	N	pN1-3		2.35398	1.35284	4.09601	0.00245128
RISK_GGI	RISK_GGI		0	1.72363	0.959589	3.09602	0.0684667
RISK_GGI	T	pT1	22	1	1	1	1
RISK_GGI	T	pT2-4		2.62653	1.55083	4.44837	0.000327825
RISK_GGI	N	pN0	25	1	1	1	1
RISK_GGI	N	pN1-3		2.27743	1.30675	3.96918	0.00368536
ESR1	ESR1		0	1.13094	0.90751	1.40937	0.273194
ESR1	T	pT1	22	1	1	1	1
ESR1	T	pT2-4		2.59918	1.5307	4.41347	0.000406371
ESR1	N	pN0	25	1	1	1	1
ESR1	N	pN1-3		2.49698	1.42987	4.36045	0.00129486
PGR	PGR		0	0.890326	0.789827	1.00361	0.0573102
PGR	T	pT1	22	1	1	1	1
PGR	T	pT2-4		2.63272	1.55329	4.46228	0.000323422
PGR	N	pN0	25	1	1	1	1
PGR	N	pN1-3		2.48992	1.4281	4.34124	0.00129843
ESR_PGR_ave	ESR_PGR_ave		0	0.905503	0.746348	1.0986	0.314175
ESR_PGR_ave	T	pT1	22	1	1	1	1
ESR_PGR_ave	T	pT2-4		2.74828	1.62682	4.64282	0.000157503
ESR_PGR_ave	N	pN0	25	1	1	1	1
ESR_PGR_ave	N	pN1-3		2.39726	1.37842	4.16918	0.00195734
Genefu_Luminal_index_Correlation_to_centroid_PAM50_LumA	Genefu_Luminal_index_Correlation_to_centroid_PAM50_LumA		0	0.333628	0.138189	0.805475	0.0146467
Genefu_Luminal_index_Correlation_to_centroid_PAM50_LumA	T	pT1	22	1	1	1	1
Genefu_Luminal_index_Correlation_to_centroid_PAM50_LumA	T	pT2-4		2.50025	1.47452	4.23953	0.000670661
Genefu_Luminal_index_Correlation_to_centroid_PAM50_LumA	N	pN0	25	1	1	1	1
Genefu_Luminal_index_Correlation_to_centroid_PAM50_LumA	N	pN1-3		2.3837	1.37347	4.13699	0.00201428
Genefu_Luminal_index_Correlation_to_centroid_PAM50_LumB	Genefu_Luminal_index_Correlation_to_centroid_PAM50_LumB		0	2.87263	0.991137	8.32579	0.0519476
Genefu_Luminal_index_Correlation_to_centroid_PAM50_LumB	T	pT1	22	1	1	1	1
Genefu_Luminal_index_Correlation_to_centroid_PAM50_LumB	T	pT2-4		2.42061	1.41539	4.13973	0.00124285
Genefu_Luminal_index_Correlation_to_centroid_PAM50_LumB	N	pN0	25	1	1	1	1
Genefu_Luminal_index_Correlation_to_centroid_PAM50_LumB	N	pN1-3		2.39883	1.38034	4.16883	0.00191517
GSEA_HALLMARK_ESTROGEN_RESPONSE_EARLY	GSEA_HALLMARK_ESTROGEN_RESPONSE_EARLY		0	0.347606	0.103563	1.16673	0.087198
GSEA_HALLMARK_ESTROGEN_RESPONSE_EARLY	T	pT1	22	1	1	1	1
GSEA_HALLMARK_ESTROGEN_RESPONSE_EARLY	T	pT2-4		2.78227	1.6483	4.69639	0.000127682
GSEA_HALLMARK_ESTROGEN_RESPONSE_EARLY	N	pN0	25	1	1	1	1
GSEA_HALLMARK_ESTROGEN_RESPONSE_EARLY	N	pN1-3		2.53403	1.45109	4.42516	0.0010797
GSEA_HALLMARK_ESTROGEN_RESPONSE_LATE	GSEA_HALLMARK_ESTROGEN_RESPONSE_LATE		0	0.645357	0.190791	2.18294	0.481199
GSEA_HALLMARK_ESTROGEN_RESPONSE_LATE	T	pT1	22	1	1	1	1
GSEA_HALLMARK_ESTROGEN_RESPONSE_LATE	T	pT2-4		2.73136	1.61921	4.60738	0.000165535
GSEA_HALLMARK_ESTROGEN_RESPONSE_LATE	N	pN0	25	1	1	1	1
GSEA_HALLMARK_ESTROGEN_RESPONSE_LATE	N	pN1-3		2.49636	1.42027	4.38774	0.0014766
TAMR13_scores	TAMR13_scores		0	0.782998	0.641612	0.95554	0.0160598
TAMR13_scores	T	pT1	22	1	1	1	1
TAMR13_scores	T	pT2-4		2.74497	1.62207	4.64522	0.0001685
TAMR13_scores	N	pN0	25	1	1	1	1
TAMR13_scores	N	pN1-3		2.18384	1.24875	3.81914	0.00616438
E2F4_scores	E2F4_scores		0	1.01618	0.997612	1.03509	0.0880413
E2F4_scores	T	pT1	22	1	1	1	1
E2F4_scores	T	pT2-4		2.49979	1.46448	4.267	0.000784061
E2F4_scores	N	pN0	25	1	1	1	1
E2F4_scores	N	pN1-3		2.30332	1.32313	4.00966	0.00317854
MOTERA_sig_ESR1_mutations_Cancer_Res_2021	MOTERA_sig_ESR1_mutations_Cancer_Res_2021		0	0.730256	0.47389	1.12531	0.154201
MOTERA_sig_ESR1_mutations_Cancer_Res_2021	T	pT1	22	1	1	1	1
MOTERA_sig_ESR1_mutations_Cancer_Res_2021	T	pT2-4		2.61665	1.54488	4.43196	0.000346592
MOTERA_sig_ESR1_mutations_Cancer_Res_2021	N	pN0	25	1	1	1	1
MOTERA_sig_ESR1_mutations_Cancer_Res_2021	N	pN1-3		2.52109	1.44276	4.40537	0.00116552
TACSTD2	TACSTD2		0	0.750847	0.58519	0.9634	0.0242497
TACSTD2	T	pT1	22	1	1	1	1
TACSTD2	T	pT2-4		2.83711	1.68468	4.77787	8.80654e-05
TACSTD2	N	pN0	25	1	1	1	1
TACSTD2	N	pN1-3		2.57379	1.47523	4.4904	0.000870952
TFEB	TFEB		0	0.943798	0.560326	1.58971	0.827868
TFEB	T	pT1	22	1	1	1	1
TFEB	T	pT2-4		2.68857	1.55998	4.63366	0.000369355
TFEB	N	pN0	25	1	1	1	1
TFEB	N	pN1-3		2.40124	1.38107	4.17498	0.00190927
EGFR	EGFR		0	1.01065	0.777459	1.31378	0.936929
EGFR	T	pT1	22	1	1	1	1
EGFR	T	pT2-4		2.74647	1.60757	4.69223	0.000217996
EGFR	N	pN0	25	1	1	1	1
EGFR	N	pN1-3		2.39204	1.36919	4.17902	0.00218545
Genefu_Luminal_index_Correlation_to_centroid_PAM50_Her2	Genefu_Luminal_index_Correlation_to_centroid_PAM50_Her2		0	3.11858	0.868592	11.1969	0.081168
Genefu_Luminal_index_Correlation_to_centroid_PAM50_Her2	T	pT1	22	1	1	1	1
Genefu_Luminal_index_Correlation_to_centroid_PAM50_Her2	T	pT2-4		2.50999	1.47351	4.27553	0.000708131
Genefu_Luminal_index_Correlation_to_centroid_PAM50_Her2	N	pN0	25	1	1	1	1
Genefu_Luminal_index_Correlation_to_centroid_PAM50_Her2	N	pN1-3		2.39857	1.38091	4.16617	0.00189852
Module7_ERBB2_sig_ave_weighted	Module7_ERBB2_sig_ave_weighted		0	0.879889	0.48253	1.60447	0.676336
Module7_ERBB2_sig_ave_weighted	T	pT1	22	1	1	1	1
Module7_ERBB2_sig_ave_weighted	T	pT2-4		2.72541	1.61579	4.59703	0.000170696
Module7_ERBB2_sig_ave_weighted	N	pN0	25	1	1	1	1
Module7_ERBB2_sig_ave_weighted	N	pN1-3		2.41996	1.39035	4.21205	0.0017752
Module11_Prolif	Module11_Prolif		0	1.94041	1.10328	3.41271	0.021382
Module11_Prolif	T	pT1	22	1	1	1	1
Module11_Prolif	T	pT2-4		2.48386	1.46107	4.22264	0.000778162
Module11_Prolif	N	pN0	25	1	1	1	1
Module11_Prolif	N	pN1-3		2.26361	1.30017	3.94094	0.00387857
CDK12	CDK12		0	0.541368	0.242805	1.20705	0.133619
CDK12	T	pT1	22	1	1	1	1
CDK12	T	pT2-4		2.66253	1.57755	4.49371	0.000245366
CDK12	N	pN0	25	1	1	1	1
CDK12	N	pN1-3		2.3739	1.3645	4.13002	0.00221359
CUL7	CUL7		0	0.767135	0.373461	1.57579	0.47043
CUL7	T	pT1	22	1	1	1	1
CUL7	T	pT2-4		2.77214	1.64105	4.68283	0.000137997
CUL7	N	pN0	25	1	1	1	1
CUL7	N	pN1-3		2.44692	1.40404	4.26444	0.00159218
ARID1A	ARID1A		0	0.619013	0.244171	1.5693	0.31224
ARID1A	T	pT1	22	1	1	1	1
ARID1A	T	pT2-4		2.80121	1.65704	4.73541	0.000120389
ARID1A	N	pN0	25	1	1	1	1
ARID1A	N	pN1-3		2.34662	1.34815	4.0846	0.00255835
ANXA1	ANXA1		0	0.97672	0.7266	1.31294	0.875984
ANXA1	T	pT1	22	1	1	1	1
ANXA1	T	pT2-4		2.70903	1.58654	4.62571	0.00026149
ANXA1	N	pN0	25	1	1	1	1
ANXA1	N	pN1-3		2.40187	1.38154	4.17576	0.00190056
MUC4	MUC4		0	1.14033	0.953767	1.36338	0.149683
MUC4	T	pT1	22	1	1	1	1
MUC4	T	pT2-4		2.67547	1.58686	4.51087	0.000222034
MUC4	N	pN0	25	1	1	1	1
MUC4	N	pN1-3		2.38715	1.37375	4.14811	0.00202637
NRG1	NRG1		0	0.940426	0.733267	1.20611	0.628515
NRG1	T	pT1	22	1	1	1	1
NRG1	T	pT2-4		2.67896	1.57808	4.54781	0.0002627
NRG1	N	pN0	25	1	1	1	1
NRG1	N	pN1-3		2.43013	1.39499	4.23338	0.00171603
pSTAT3_Sig	pSTAT3_Sig		0	0.998869	0.991029	1.00677	0.778407
pSTAT3_Sig	T	pT1	22	1	1	1	1
pSTAT3_Sig	T	pT2-4		2.69827	1.58711	4.58737	0.000246477
pSTAT3_Sig	N	pN0	25	1	1	1	1
pSTAT3_Sig	N	pN1-3		2.41966	1.38763	4.21926	0.00184126
CCNE1	CCNE1		0	1.68393	1.04281	2.71921	0.0330541
CCNE1	T	pT1	22	1	1	1	1
CCNE1	T	pT2-4		2.67905	1.58938	4.51577	0.000216188
CCNE1	N	pN0	25	1	1	1	1
CCNE1	N	pN1-3		2.29868	1.32108	3.99972	0.00322685
CCND3	CCND3		0	0.692378	0.374847	1.27889	0.240299
CCND3	T	pT1	22	1	1	1	1
CCND3	T	pT2-4		2.68375	1.58629	4.54048	0.000233396
CCND3	N	pN0	25	1	1	1	1
CCND3	N	pN1-3		2.47953	1.42021	4.32899	0.00140417
CDKN2D	CDKN2D		0	1.34348	0.864531	2.08776	0.189264
CDKN2D	T	pT1	22	1	1	1	1
CDKN2D	T	pT2-4		2.75392	1.63415	4.64099	0.00014218
CDKN2D	N	pN0	25	1	1	1	1
CDKN2D	N	pN1-3		2.39814	1.38031	4.16648	0.00191188
CDK6	CDK6		0	0.850967	0.581381	1.24556	0.406388
CDK6	T	pT1	22	1	1	1	1
CDK6	T	pT2-4		2.70347	1.60067	4.56608	0.000199914
CDK6	N	pN0	25	1	1	1	1
CDK6	N	pN1-3		2.42684	1.39405	4.22477	0.00172163
CDK4	CDK4		0	1.58473	0.760186	3.30361	0.219295
CDK4	T	pT1	22	1	1	1	1
CDK4	T	pT2-4		2.70345	1.60042	4.56669	0.000200749
CDK4	N	pN0	25	1	1	1	1
CDK4	N	pN1-3		2.26272	1.29055	3.96721	0.00436754
Retinoblastoma_pathway_loss_of_function_Rbsig	Retinoblastoma_pathway_loss_of_function_Rbsig		0	1.67828	1.07588	2.61797	0.0224685
Retinoblastoma_pathway_loss_of_function_Rbsig	T	pT1	22	1	1	1	1
Retinoblastoma_pathway_loss_of_function_Rbsig	T	pT2-4		2.4961	1.46945	4.24002	0.000715076
Retinoblastoma_pathway_loss_of_function_Rbsig	N	pN0	25	1	1	1	1
Retinoblastoma_pathway_loss_of_function_Rbsig	N	pN1-3		2.25224	1.29371	3.92095	0.00410027
RB1_PTEN_loss	RB1_PTEN_loss		0	0.493709	0.214443	1.13666	0.0971362
RB1_PTEN_loss	T	pT1	22	1	1	1	1
RB1_PTEN_loss	T	pT2-4		2.91405	1.71832	4.94185	7.22553e-05
RB1_PTEN_loss	N	pN0	25	1	1	1	1
RB1_PTEN_loss	N	pN1-3		2.36873	1.362	4.11959	0.00225682
cMET_FAK_CDK2_axis	cMET_FAK_CDK2_axis		0	1.10436	0.622096	1.96048	0.734617
cMET_FAK_CDK2_axis	T	pT1	22	1	1	1	1
cMET_FAK_CDK2_axis	T	pT2-4		2.70872	1.60097	4.58294	0.000204024
cMET_FAK_CDK2_axis	N	pN0	25	1	1	1	1
cMET_FAK_CDK2_axis	N	pN1-3		2.37735	1.3642	4.14294	0.00224391
CDK2	CDK2		0	1.22115	0.580938	2.56688	0.598126
CDK2	T	pT1	22	1	1	1	1
CDK2	T	pT2-4		2.71971	1.61131	4.59058	0.000179624
CDK2	N	pN0	25	1	1	1	1
CDK2	N	pN1-3		2.36076	1.35341	4.11787	0.00247739
cmyc	cmyc		0	0.974151	0.761725	1.24582	0.834701
cmyc	T	pT1	22	1	1	1	1
cmyc	T	pT2-4		2.72813	1.61666	4.60373	0.000170401
cmyc	N	pN0	25	1	1	1	1
cmyc	N	pN1-3		2.40219	1.38166	4.1765	0.00189905
FAT1	FAT1		0	0.871324	0.654003	1.16086	0.346718
FAT1	T	pT1	22	1	1	1	1
FAT1	T	pT2-4		2.69295	1.59458	4.54788	0.000211228
FAT1	N	pN0	25	1	1	1	1
FAT1	N	pN1-3		2.3883	1.37401	4.15134	0.00202609
pik3cags	pik3cags		0	50.0449	0.893984	2801.49	0.056729
pik3cags	T	pT1	22	1	1	1	1
pik3cags	T	pT2-4		2.79444	1.65602	4.71545	0.000118351
pik3cags	N	pN0	25	1	1	1	1
pik3cags	N	pN1-3		2.48979	1.4296	4.33622	0.00127063
RB1	RB1		0	0.789263	0.39595	1.57327	0.501321
RB1	T	pT1	22	1	1	1	1
RB1	T	pT2-4		2.7738	1.64227	4.68495	0.000136183
RB1	N	pN0	25	1	1	1	1
RB1	N	pN1-3		2.38041	1.36769	4.143	0.00215885
AKT1	AKT1		0	1.50201	0.874338	2.58027	0.140605
AKT1	T	pT1	22	1	1	1	1
AKT1	T	pT2-4		2.72146	1.61215	4.59409	0.000178529
AKT1	N	pN0	25	1	1	1	1
AKT1	N	pN1-3		2.32855	1.33923	4.04868	0.00274486
KRAS_HRAS_NRAS	KRAS_HRAS_NRAS		0	0.767727	0.394604	1.49366	0.436338
KRAS_HRAS_NRAS	T	pT1	22	1	1	1	1
KRAS_HRAS_NRAS	T	pT2-4		2.76282	1.63813	4.6597	0.000138604
KRAS_HRAS_NRAS	N	pN0	25	1	1	1	1
KRAS_HRAS_NRAS	N	pN1-3		2.43628	1.40113	4.23618	0.0016052
FGFR2_ERBB2	FGFR2_ERBB2		0	0.783769	0.506774	1.21216	0.273461
FGFR2_ERBB2	T	pT1	22	1	1	1	1
FGFR2_ERBB2	T	pT2-4		2.78975	1.65206	4.71092	0.000124059
FGFR2_ERBB2	N	pN0	25	1	1	1	1
FGFR2_ERBB2	N	pN1-3		2.35624	1.3536	4.10157	0.00244128
TK1	TK1		0	1.07902	0.764433	1.52306	0.665406
TK1	T	pT1	22	1	1	1	1
TK1	T	pT2-4		2.70341	1.59846	4.57216	0.000207703
TK1	N	pN0	25	1	1	1	1
TK1	N	pN1-3		2.37092	1.3609	4.13057	0.00230447
FOXM1	FOXM1		0	1.35462	1.01254	1.81228	0.0409655
FOXM1	T	pT1	22	1	1	1	1
FOXM1	T	pT2-4		2.52308	1.48783	4.27866	0.00059391
FOXM1	N	pN0	25	1	1	1	1
FOXM1	N	pN1-3		2.27788	1.30884	3.96438	0.00359147
BIOCARTA_ATRBRCA_PATHWAY20	BIOCARTA_ATRBRCA_PATHWAY20		0	1.59742	0.563016	4.53232	0.378686
BIOCARTA_ATRBRCA_PATHWAY20	T	pT1	22	1	1	1	1
BIOCARTA_ATRBRCA_PATHWAY20	T	pT2-4		2.70027	1.59927	4.55924	0.000201678
BIOCARTA_ATRBRCA_PATHWAY20	N	pN0	25	1	1	1	1
BIOCARTA_ATRBRCA_PATHWAY20	N	pN1-3		2.36409	1.35839	4.11437	0.00233914
PMID_17493263_basal_epithelial	PMID_17493263_basal_epithelial		0	0.936513	0.689484	1.27205	0.674618
PMID_17493263_basal_epithelial	T	pT1	22	1	1	1	1
PMID_17493263_basal_epithelial	T	pT2-4		2.68305	1.5797	4.55704	0.000260458
PMID_17493263_basal_epithelial	N	pN0	25	1	1	1	1
PMID_17493263_basal_epithelial	N	pN1-3		2.44622	1.39724	4.28273	0.00174456
PMID_17493263_luminal_epithelial	PMID_17493263_luminal_epithelial		0	0.872115	0.449617	1.69163	0.685624
PMID_17493263_luminal_epithelial	T	pT1	22	1	1	1	1
PMID_17493263_luminal_epithelial	T	pT2-4		2.80615	1.63761	4.80851	0.000173386
PMID_17493263_luminal_epithelial	N	pN0	25	1	1	1	1
PMID_17493263_luminal_epithelial	N	pN1-3		2.41839	1.38887	4.21106	0.00180338
PMID_17493263_second_luminal	PMID_17493263_second_luminal		0	1.06471	0.484915	2.33773	0.875836
PMID_17493263_second_luminal	T	pT1	22	1	1	1	1
PMID_17493263_second_luminal	T	pT2-4		2.72085	1.60739	4.60561	0.000193508
PMID_17493263_second_luminal	N	pN0	25	1	1	1	1
PMID_17493263_second_luminal	N	pN1-3		2.38515	1.36549	4.16623	0.00225325
PMID_17493263_proliferation	PMID_17493263_proliferation		0	1.67683	1.07108	2.62518	0.0238086
PMID_17493263_proliferation	T	pT1	22	1	1	1	1
PMID_17493263_proliferation	T	pT2-4		2.46998	1.45189	4.20195	0.000851842
PMID_17493263_proliferation	N	pN0	25	1	1	1	1
PMID_17493263_proliferation	N	pN1-3		2.2507	1.29292	3.91801	0.00412721
PMID_17493263_interferon	PMID_17493263_interferon		0	0.985458	0.667717	1.4544	0.941201
PMID_17493263_interferon	T	pT1	22	1	1	1	1
PMID_17493263_interferon	T	pT2-4		2.73352	1.62035	4.61141	0.000163984
PMID_17493263_interferon	N	pN0	25	1	1	1	1
PMID_17493263_interferon	N	pN1-3		2.40315	1.37991	4.18513	0.00195052
PMID_17493263_fibroblast	PMID_17493263_fibroblast		0	0.934986	0.738601	1.18359	0.576278
PMID_17493263_fibroblast	T	pT1	22	1	1	1	1
PMID_17493263_fibroblast	T	pT2-4		2.65428	1.55749	4.52345	0.000332023
PMID_17493263_fibroblast	N	pN0	25	1	1	1	1
PMID_17493263_fibroblast	N	pN1-3		2.44622	1.40139	4.27004	0.00164799
PMID_17493263_Kras2	PMID_17493263_Kras2		0	1.27898	0.467164	3.50152	0.632043
PMID_17493263_Kras2	T	pT1	22	1	1	1	1
PMID_17493263_Kras2	T	pT2-4		2.69961	1.59577	4.56701	0.000213722
PMID_17493263_Kras2	N	pN0	25	1	1	1	1
PMID_17493263_Kras2	N	pN1-3		2.41365	1.38683	4.20071	0.001829
PARP_sensitivity_MDACC_NPJ	PARP_sensitivity_MDACC_NPJ		0	1.12226	0.209012	6.02586	0.892996
PARP_sensitivity_MDACC_NPJ	T	pT1	22	1	1	1	1
PARP_sensitivity_MDACC_NPJ	T	pT2-4		2.72475	1.61134	4.6075	0.000184082
PARP_sensitivity_MDACC_NPJ	N	pN0	25	1	1	1	1
PARP_sensitivity_MDACC_NPJ	N	pN1-3		2.40041	1.38043	4.17403	0.00192143
PARP_Sensitivity_Signature_POSITIVE	PARP_Sensitivity_Signature_POSITIVE		0	2.05321	0.828679	5.0872	0.120179
PARP_Sensitivity_Signature_POSITIVE	T	pT1	22	1	1	1	1
PARP_Sensitivity_Signature_POSITIVE	T	pT2-4		2.58649	1.52443	4.38849	0.000426653
PARP_Sensitivity_Signature_POSITIVE	N	pN0	25	1	1	1	1
PARP_Sensitivity_Signature_POSITIVE	N	pN1-3		2.41281	1.38597	4.20044	0.00184642
PARP_Sensitivity_Signature_NEGATIVE	PARP_Sensitivity_Signature_NEGATIVE		0	2.96334	1.0133	8.66613	0.0472447
PARP_Sensitivity_Signature_NEGATIVE	T	pT1	22	1	1	1	1
PARP_Sensitivity_Signature_NEGATIVE	T	pT2-4		2.92825	1.72832	4.96125	6.49988e-05
PARP_Sensitivity_Signature_NEGATIVE	N	pN0	25	1	1	1	1
PARP_Sensitivity_Signature_NEGATIVE	N	pN1-3		2.38487	1.37415	4.139	0.00200223
olaparib_Resistance	olaparib_Resistance		0	1.02229	0.514214	2.0324	0.949853
olaparib_Resistance	T	pT1	22	1	1	1	1
olaparib_Resistance	T	pT2-4		2.72818	1.61096	4.62021	0.000188469
olaparib_Resistance	N	pN0	25	1	1	1	1
olaparib_Resistance	N	pN1-3		2.3996	1.38024	4.17179	0.00192202
olaparib_Sensitivity	olaparib_Sensitivity		0	2.11525	1.10939	4.03311	0.0228917
olaparib_Sensitivity	T	pT1	22	1	1	1	1
olaparib_Sensitivity	T	pT2-4		2.55654	1.50828	4.33337	0.000489573
olaparib_Sensitivity	N	pN0	25	1	1	1	1
olaparib_Sensitivity	N	pN1-3		2.29454	1.31587	4.00108	0.0034165
VCpred	VCpred		0	0.929906	0.750481	1.15223	0.506416
VCpred	T	pT1	22	1	1	1	1
VCpred	T	pT2-4		2.70559	1.60153	4.57078	0.000198983
VCpred	N	pN0	25	1	1	1	1
VCpred	N	pN1-3		2.43753	1.39841	4.24881	0.00167344
PARP1	PARP1		0	1.45025	0.843085	2.49469	0.179203
PARP1	T	pT1	22	1	1	1	1
PARP1	T	pT2-4		2.51424	1.46923	4.30255	0.00076941
PARP1	N	pN0	25	1	1	1	1
PARP1	N	pN1-3		2.33496	1.33896	4.07183	0.00280124
Module5_TcellBcell	Module5_TcellBcell		0	1.13786	0.665898	1.94434	0.636596
Module5_TcellBcell	T	pT1	22	1	1	1	1
Module5_TcellBcell	T	pT2-4		2.74734	1.62786	4.63669	0.000153877
Module5_TcellBcell	N	pN0	25	1	1	1	1
Module5_TcellBcell	N	pN1-3		2.38524	1.37141	4.14856	0.00208089
ICS5	ICS5		0	0.975121	0.574094	1.65628	0.925738
ICS5	T	pT1	22	1	1	1	1
ICS5	T	pT2-4		2.73178	1.61894	4.60959	0.000166701
ICS5	N	pN0	25	1	1	1	1
ICS5	N	pN1-3		2.40083	1.38065	4.17484	0.00191811
B_cells	B_cells		0	1.14435	0.728647	1.79723	0.558234
B_cells	T	pT1	22	1	1	1	1
B_cells	T	pT2-4		2.75741	1.63336	4.65503	0.00014684
B_cells	N	pN0	25	1	1	1	1
B_cells	N	pN1-3		2.3787	1.36734	4.13811	0.0021588
Dendritic_cells	Dendritic_cells		0	2.3447	1.33548	4.11658	0.00300422
Dendritic_cells	T	pT1	22	1	1	1	1
Dendritic_cells	T	pT2-4		2.79311	1.65529	4.71303	0.000119089
Dendritic_cells	N	pN0	25	1	1	1	1
Dendritic_cells	N	pN1-3		2.36549	1.36017	4.11387	0.00229248
Mast_cells	Mast_cells		0	1.0755	0.828473	1.39618	0.584614
Mast_cells	T	pT1	22	1	1	1	1
Mast_cells	T	pT2-4		2.81736	1.65172	4.80562	0.000143616
Mast_cells	N	pN0	25	1	1	1	1
Mast_cells	N	pN1-3		2.3875	1.37307	4.15142	0.00204757
STAT1	STAT1		0	0.9154	0.624581	1.34163	0.650404
STAT1	T	pT1	22	1	1	1	1
STAT1	T	pT2-4		2.75579	1.6318	4.654	0.000149746
STAT1	N	pN0	25	1	1	1	1
STAT1	N	pN1-3		2.42041	1.39062	4.2128	0.00177098
Chemokine12	Chemokine12		0	1.00225	0.652874	1.53859	0.991798
Chemokine12	T	pT1	22	1	1	1	1
Chemokine12	T	pT2-4		2.73438	1.61716	4.62344	0.000174298
Chemokine12	N	pN0	25	1	1	1	1
Chemokine12	N	pN1-3		2.3991	1.37991	4.17104	0.00192792
Module3_IFN	Module3_IFN		0	1.01464	0.753519	1.36625	0.923715
Module3_IFN	T	pT1	22	1	1	1	1
Module3_IFN	T	pT2-4		2.7349	1.62097	4.61433	0.00016333
Module3_IFN	N	pN0	25	1	1	1	1
Module3_IFN	N	pN1-3		2.39351	1.37392	4.16974	0.0020588
Early_Relapse_ER.Pos	Early_Relapse_ER.Pos		0	1.06372	0.361206	3.13256	0.910748
Early_Relapse_ER.Pos	T	pT1	22	1	1	1	1
Early_Relapse_ER.Pos	T	pT2-4		2.7343	1.62054	4.61354	0.000164093
Early_Relapse_ER.Pos	N	pN0	25	1	1	1	1
Early_Relapse_ER.Pos	N	pN1-3		2.40285	1.38111	4.18047	0.00191719
Early_Relapse_ER.Neg_median_MDX	Early_Relapse_ER.Neg_median_MDX		0	0.548724	0.150991	1.99415	0.361987
Early_Relapse_ER.Neg_median_MDX	T	pT1	22	1	1	1	1
Early_Relapse_ER.Neg_median_MDX	T	pT2-4		2.63435	1.55041	4.4761	0.000341904
Early_Relapse_ER.Neg_median_MDX	N	pN0	25	1	1	1	1
Early_Relapse_ER.Neg_median_MDX	N	pN1-3		2.34479	1.34511	4.08745	0.00265068
Pathologic_response_ER.Pos	Pathologic_response_ER.Pos		0	3.49706	0.876113	13.9587	0.0762807
Pathologic_response_ER.Pos	T	pT1	22	1	1	1	1
Pathologic_response_ER.Pos	T	pT2-4		2.79561	1.65228	4.73009	0.000127382
Pathologic_response_ER.Pos	N	pN0	25	1	1	1	1
Pathologic_response_ER.Pos	N	pN1-3		2.29488	1.3173	3.99791	0.00335689
Pathologic_response_ER.Neg	Pathologic_response_ER.Neg		0	0.920308	0.177616	4.76853	0.921184
Pathologic_response_ER.Neg	T	pT1	22	1	1	1	1
Pathologic_response_ER.Neg	T	pT2-4		2.73952	1.62131	4.62897	0.000166191
Pathologic_response_ER.Neg	N	pN0	25	1	1	1	1
Pathologic_response_ER.Neg	N	pN1-3		2.4125	1.3731	4.23869	0.002194
Residual_disease_ER.Pos	Residual_disease_ER.Pos		0	1.7796	0.360458	8.78597	0.479261
Residual_disease_ER.Pos	T	pT1	22	1	1	1	1
Residual_disease_ER.Pos	T	pT2-4		2.69321	1.59411	4.55014	0.000213275
Residual_disease_ER.Pos	N	pN0	25	1	1	1	1
Residual_disease_ER.Pos	N	pN1-3		2.34815	1.34582	4.09697	0.00264906
Residual_disease_ER.Neg	Residual_disease_ER.Neg		0	0.41213	0.119443	1.42203	0.160684
Residual_disease_ER.Neg	T	pT1	22	1	1	1	1
Residual_disease_ER.Neg	T	pT2-4		2.53518	1.48838	4.31823	0.000618184
Residual_disease_ER.Neg	N	pN0	25	1	1	1	1
Residual_disease_ER.Neg	N	pN1-3		2.58276	1.47021	4.53719	0.000964747
HS_Red1	HS_Red1		0	2.2555	0.638493	7.96763	0.206517
HS_Red1	T	pT1	22	1	1	1	1
HS_Red1	T	pT2-4		2.78512	1.6491	4.70372	0.000127726
HS_Red1	N	pN0	25	1	1	1	1
HS_Red1	N	pN1-3		2.33894	1.34476	4.0681	0.00262175
HS_Red8	HS_Red8		0	1.26061	0.64798	2.45247	0.495183
HS_Red8	T	pT1	22	1	1	1	1
HS_Red8	T	pT2-4		2.80606	1.65429	4.75972	0.000129681
HS_Red8	N	pN0	25	1	1	1	1
HS_Red8	N	pN1-3		2.34615	1.34434	4.09454	0.0026874
Scorr_PTEN_Present_Correlation_PNAS_correlated	Scorr_PTEN_Present_Correlation_PNAS_correlated		0	0.969391	0.234258	4.01147	0.965781
Scorr_PTEN_Present_Correlation_PNAS_correlated	T	pT1	22	1	1	1	1
Scorr_PTEN_Present_Correlation_PNAS_correlated	T	pT2-4		2.73776	1.61573	4.63897	0.00018172
Scorr_PTEN_Present_Correlation_PNAS_correlated	N	pN0	25	1	1	1	1
Scorr_PTEN_Present_Correlation_PNAS_correlated	N	pN1-3		2.4011	1.37952	4.17921	0.00194963
Scorr_PTEN_Present_Correlation_PNAS_anticorrelated	Scorr_PTEN_Present_Correlation_PNAS_anticorrelated		0	0.436961	0.139968	1.36414	0.154054
Scorr_PTEN_Present_Correlation_PNAS_anticorrelated	T	pT1	22	1	1	1	1
Scorr_PTEN_Present_Correlation_PNAS_anticorrelated	T	pT2-4		2.57932	1.51909	4.37951	0.000451684
Scorr_PTEN_Present_Correlation_PNAS_anticorrelated	N	pN0	25	1	1	1	1
Scorr_PTEN_Present_Correlation_PNAS_anticorrelated	N	pN1-3		2.43206	1.39805	4.23083	0.00165438
HS_Green15	HS_Green15		0	1.85053	0.111099	30.8237	0.668023
HS_Green15	T	pT1	22	1	1	1	1
HS_Green15	T	pT2-4		2.72319	1.6135	4.59607	0.000175818
HS_Green15	N	pN0	25	1	1	1	1
HS_Green15	N	pN1-3		2.36838	1.3582	4.12989	0.0023727
RISK_OncotypeDX_score	RISK_OncotypeDX_score		0	1.01127	1.00183	1.02081	0.019228
RISK_OncotypeDX_score	T	pT1	22	1	1	1	1
RISK_OncotypeDX_score	T	pT2-4		2.63368	1.55523	4.45997	0.000314373
RISK_OncotypeDX_score	N	pN0	25	1	1	1	1
RISK_OncotypeDX_score	N	pN1-3		2.25781	1.29555	3.93481	0.00405813
RISK_GENE70_score	RISK_GENE70_score		0	4.70618	1.54212	14.3621	0.00651078
RISK_GENE70_score	T	pT1	22	1	1	1	1
RISK_GENE70_score	T	pT2-4		2.45718	1.44807	4.16949	0.000861426
RISK_GENE70_score	N	pN0	25	1	1	1	1
RISK_GENE70_score	N	pN1-3		2.24567	1.28923	3.91166	0.00427432
RISK_PAM50_ROR_score	RISK_PAM50_ROR_score		0	1.01426	1.00263	1.02601	0.0160756
RISK_PAM50_ROR_score	T	pT1	22	1	1	1	1
RISK_PAM50_ROR_score	T	pT2-4		2.42248	1.42241	4.12567	0.00112585
RISK_PAM50_ROR_score	N	pN0	25	1	1	1	1
RISK_PAM50_ROR_score	N	pN1-3		2.38957	1.37661	4.14789	0.00196222
RISK_GGI_score	RISK_GGI_score		0	1.53694	1.07785	2.19155	0.017592
RISK_GGI_score	T	pT1	22	1	1	1	1
RISK_GGI_score	T	pT2-4		2.48887	1.46489	4.22863	0.000747171
RISK_GGI_score	N	pN0	25	1	1	1	1
RISK_GGI_score	N	pN1-3		2.23154	1.28094	3.88761	0.00459452
TOP2A	TOP2A		0	1.18547	0.929675	1.51164	0.170078
TOP2A	T	pT1	22	1	1	1	1
TOP2A	T	pT2-4		2.57516	1.51214	4.38548	0.000497046
TOP2A	N	pN0	25	1	1	1	1
TOP2A	N	pN1-3		2.34781	1.34989	4.08344	0.00250735
PMCA2_ATP2B2	PMCA2_ATP2B2		0	1.07527	0.773969	1.49387	0.665295
PMCA2_ATP2B2	T	pT1	22	1	1	1	1
PMCA2_ATP2B2	T	pT2-4		2.73176	1.61958	4.60769	0.000164778
PMCA2_ATP2B2	N	pN0	25	1	1	1	1
PMCA2_ATP2B2	N	pN1-3		2.38424	1.37071	4.14719	0.00209485
SLC29A1	SLC29A1		0	1.26494	0.819311	1.95295	0.288868
SLC29A1	T	pT1	22	1	1	1	1
SLC29A1	T	pT2-4		2.69189	1.5947	4.54397	0.000209702
SLC29A1	N	pN0	25	1	1	1	1
SLC29A1	N	pN1-3		2.33205	1.33823	4.06391	0.00280704
SLC19A1	SLC19A1		0	1.40248	0.920981	2.1357	0.114948
SLC19A1	T	pT1	22	1	1	1	1
SLC19A1	T	pT2-4		2.69338	1.59668	4.54334	0.000204018
SLC19A1	N	pN0	25	1	1	1	1
SLC19A1	N	pN1-3		2.34242	1.34841	4.06919	0.00252065
Original_mammaprint	Original_mammaprint		0	1.4266	0.416992	4.88066	0.571284
Original_mammaprint	T	pT1	22	1	1	1	1
Original_mammaprint	T	pT2-4		2.77856	1.64209	4.70156	0.000140004
Original_mammaprint	N	pN0	25	1	1	1	1
Original_mammaprint	N	pN1-3		2.4148	1.38934	4.19714	0.0017729
HRD_Race_Classifier	HRD_Race_Classifier		0	1.76734	0.636745	4.90543	0.274243
HRD_Race_Classifier	T	pT1	22	1	1	1	1
HRD_Race_Classifier	T	pT2-4		2.60696	1.53452	4.42891	0.000394657
HRD_Race_Classifier	N	pN0	25	1	1	1	1
HRD_Race_Classifier	N	pN1-3		2.3622	1.35782	4.10953	0.00234482
MPG	MPG		0	1.82215	0.970426	3.42141	0.061961
MPG	T	pT1	22	1	1	1	1
MPG	T	pT2-4		2.70005	1.59928	4.55847	0.000201426
MPG	N	pN0	25	1	1	1	1
MPG	N	pN1-3		2.41446	1.38777	4.20071	0.00180982
TP53	TP53		0	0.702908	0.384268	1.28577	0.252554
TP53	T	pT1	22	1	1	1	1
TP53	T	pT2-4		2.74839	1.62721	4.64208	0.000156492
TP53	N	pN0	25	1	1	1	1
TP53	N	pN1-3		2.46954	1.41822	4.30021	0.00139987
MGMT	MGMT		0	1.56916	0.769193	3.20109	0.215505
MGMT	T	pT1	22	1	1	1	1
MGMT	T	pT2-4		2.81836	1.66945	4.75796	0.000105265
MGMT	N	pN0	25	1	1	1	1
MGMT	N	pN1-3		2.48089	1.42521	4.31855	0.00131446
CYP3A5	CYP3A5		0	1.42289	0.996693	2.03134	0.0521698
CYP3A5	T	pT1	22	1	1	1	1
CYP3A5	T	pT2-4		2.61874	1.54671	4.4338	0.000339275
CYP3A5	N	pN0	25	1	1	1	1
CYP3A5	N	pN1-3		2.30295	1.32173	4.01262	0.00323383
TOP1	TOP1		0	1.30199	0.553412	3.06313	0.545478
TOP1	T	pT1	22	1	1	1	1
TOP1	T	pT2-4		2.69636	1.59334	4.56296	0.000219459
TOP1	N	pN0	25	1	1	1	1
TOP1	N	pN1-3		2.36307	1.35634	4.11702	0.00239734
RAD51	RAD51		0	1.44343	0.888993	2.34367	0.137769
RAD51	T	pT1	22	1	1	1	1
RAD51	T	pT2-4		2.58612	1.52589	4.38302	0.000415789
RAD51	N	pN0	25	1	1	1	1
RAD51	N	pN1-3		2.32571	1.33728	4.04472	0.00279579
ERCC1	ERCC1		0	0.612469	0.281157	1.33419	0.217149
ERCC1	T	pT1	22	1	1	1	1
ERCC1	T	pT2-4		2.71009	1.60498	4.57614	0.000191476
ERCC1	N	pN0	25	1	1	1	1
ERCC1	N	pN1-3		2.35694	1.35643	4.09543	0.00235464
PROM1	PROM1		0	1.01273	0.872104	1.17603	0.868275
PROM1	T	pT1	22	1	1	1	1
PROM1	T	pT2-4		2.73333	1.62038	4.6107	0.000163752
PROM1	N	pN0	25	1	1	1	1
PROM1	N	pN1-3		2.39563	1.37755	4.16613	0.0019714
GOMF_DNA_TOPOISOMERASE_ACTIVITY	GOMF_DNA_TOPOISOMERASE_ACTIVITY		0	1.63502	0.89574	2.98444	0.109301
GOMF_DNA_TOPOISOMERASE_ACTIVITY	T	pT1	22	1	1	1	1
GOMF_DNA_TOPOISOMERASE_ACTIVITY	T	pT2-4		2.61209	1.54327	4.42114	0.000348904
GOMF_DNA_TOPOISOMERASE_ACTIVITY	N	pN0	25	1	1	1	1
GOMF_DNA_TOPOISOMERASE_ACTIVITY	N	pN1-3		2.29421	1.31437	4.00451	0.00348035
HALLMARK_DNA_REPAIR	HALLMARK_DNA_REPAIR		0	2.77049	0.374114	20.5168	0.318513
HALLMARK_DNA_REPAIR	T	pT1	22	1	1	1	1
HALLMARK_DNA_REPAIR	T	pT2-4		2.66693	1.57714	4.50974	0.000252331
HALLMARK_DNA_REPAIR	N	pN0	25	1	1	1	1
HALLMARK_DNA_REPAIR	N	pN1-3		2.32334	1.33227	4.05166	0.00296784
BIOCARTA_DNAFRAGMENT_PATHWAY	BIOCARTA_DNAFRAGMENT_PATHWAY		0	1.25227	0.629589	2.49082	0.521398
BIOCARTA_DNAFRAGMENT_PATHWAY	T	pT1	22	1	1	1	1
BIOCARTA_DNAFRAGMENT_PATHWAY	T	pT2-4		2.64574	1.55303	4.5073	0.000344284
BIOCARTA_DNAFRAGMENT_PATHWAY	N	pN0	25	1	1	1	1
BIOCARTA_DNAFRAGMENT_PATHWAY	N	pN1-3		2.41464	1.38857	4.19891	0.00179104
ABCB1	ABCB1		0	1.44554	0.979373	2.1336	0.0635912
ABCB1	T	pT1	22	1	1	1	1
ABCB1	T	pT2-4		2.90535	1.71355	4.92607	7.52022e-05
ABCB1	N	pN0	25	1	1	1	1
ABCB1	N	pN1-3		2.28238	1.30959	3.97779	0.00359607
ABCC1	ABCC1		0	1.21905	0.714883	2.07879	0.466982
ABCC1	T	pT1	22	1	1	1	1
ABCC1	T	pT2-4		2.7708	1.64156	4.67683	0.000135792
ABCC1	N	pN0	25	1	1	1	1
ABCC1	N	pN1-3		2.41412	1.38778	4.19949	0.00180784
ABCC3	ABCC3		0	0.937702	0.729471	1.20537	0.615634
ABCC3	T	pT1	22	1	1	1	1
ABCC3	T	pT2-4		2.77496	1.6396	4.69652	0.000143695
ABCC3	N	pN0	25	1	1	1	1
ABCC3	N	pN1-3		2.41112	1.38673	4.19224	0.0018181
MTUS1	MTUS1		0	0.690323	0.453381	1.05109	0.0840496
MTUS1	T	pT1	22	1	1	1	1
MTUS1	T	pT2-4		2.87346	1.69693	4.86571	8.57141e-05
MTUS1	N	pN0	25	1	1	1	1
MTUS1	N	pN1-3		2.27296	1.3029	3.96526	0.00382959
MAPs_Mitotic_kinases_neoadj_chemo118	MAPs_Mitotic_kinases_neoadj_chemo118		0	1.28487	0.191366	8.62686	0.796411
MAPs_Mitotic_kinases_neoadj_chemo118	T	pT1	22	1	1	1	1
MAPs_Mitotic_kinases_neoadj_chemo118	T	pT2-4		2.75681	1.62766	4.66928	0.000161978
MAPs_Mitotic_kinases_neoadj_chemo118	N	pN0	25	1	1	1	1
MAPs_Mitotic_kinases_neoadj_chemo118	N	pN1-3		2.38044	1.36514	4.15086	0.00223473
MAPs_Mitotic_kinases_neoadj_chemo17	MAPs_Mitotic_kinases_neoadj_chemo17		0	1.50081	1.02911	2.18871	0.0349418
MAPs_Mitotic_kinases_neoadj_chemo17	T	pT1	22	1	1	1	1
MAPs_Mitotic_kinases_neoadj_chemo17	T	pT2-4		2.53834	1.49644	4.30567	0.000550149
MAPs_Mitotic_kinases_neoadj_chemo17	N	pN0	25	1	1	1	1
MAPs_Mitotic_kinases_neoadj_chemo17	N	pN1-3		2.2661	1.30178	3.94475	0.00382219
SH3GL1	SH3GL1		0	1.39406	0.650947	2.98549	0.39254
SH3GL1	T	pT1	22	1	1	1	1
SH3GL1	T	pT2-4		2.76802	1.63898	4.67482	0.000140206
SH3GL1	N	pN0	25	1	1	1	1
SH3GL1	N	pN1-3		2.35324	1.35075	4.09975	0.00251544
CAV1	CAV1		0	1.23253	0.824282	1.84296	0.308427
CAV1	T	pT1	22	1	1	1	1
CAV1	T	pT2-4		2.88947	1.69373	4.92938	9.88148e-05
CAV1	N	pN0	25	1	1	1	1
CAV1	N	pN1-3		2.37801	1.36767	4.13473	0.00214499
RAB5A	RAB5A		0	0.407364	0.163805	1.01307	0.0533555
RAB5A	T	pT1	22	1	1	1	1
RAB5A	T	pT2-4		2.85421	1.68758	4.82733	9.16408e-05
RAB5A	N	pN0	25	1	1	1	1
RAB5A	N	pN1-3		2.24552	1.28288	3.93051	0.00462448
GOCC_CAVEOLA	GOCC_CAVEOLA		0	1.99116	0.907139	4.37057	0.0859803
GOCC_CAVEOLA	T	pT1	22	1	1	1	1
GOCC_CAVEOLA	T	pT2-4		2.93206	1.72997	4.96944	6.4398e-05
GOCC_CAVEOLA	N	pN0	25	1	1	1	1
GOCC_CAVEOLA	N	pN1-3		2.33441	1.34291	4.05794	0.00265486
KEGG_ENDOCYTOSIS	KEGG_ENDOCYTOSIS		0	0.391182	0.0313051	4.88813	0.466347
KEGG_ENDOCYTOSIS	T	pT1	22	1	1	1	1
KEGG_ENDOCYTOSIS	T	pT2-4		2.76749	1.63979	4.67074	0.000137821
KEGG_ENDOCYTOSIS	N	pN0	25	1	1	1	1
KEGG_ENDOCYTOSIS	N	pN1-3		2.46946	1.41157	4.3202	0.00153538
GOBP_RECEPTOR_MEDIATED_ENDOCYTOSIS	GOBP_RECEPTOR_MEDIATED_ENDOCYTOSIS		0	2.02735	0.504078	8.15382	0.319606
GOBP_RECEPTOR_MEDIATED_ENDOCYTOSIS	T	pT1	22	1	1	1	1
GOBP_RECEPTOR_MEDIATED_ENDOCYTOSIS	T	pT2-4		2.8305	1.67011	4.79715	0.000110912
GOBP_RECEPTOR_MEDIATED_ENDOCYTOSIS	N	pN0	25	1	1	1	1
GOBP_RECEPTOR_MEDIATED_ENDOCYTOSIS	N	pN1-3		2.32164	1.33192	4.04678	0.00296851
GOBP_REGULATION_OF_CLATHRIN_DEPENDENT_ENDOCYTOSIS	GOBP_REGULATION_OF_CLATHRIN_DEPENDENT_ENDOCYTOSIS		0	0.602735	0.193416	1.87828	0.382661
GOBP_REGULATION_OF_CLATHRIN_DEPENDENT_ENDOCYTOSIS	T	pT1	22	1	1	1	1
GOBP_REGULATION_OF_CLATHRIN_DEPENDENT_ENDOCYTOSIS	T	pT2-4		2.86931	1.68255	4.89312	0.000108596
GOBP_REGULATION_OF_CLATHRIN_DEPENDENT_ENDOCYTOSIS	N	pN0	25	1	1	1	1
GOBP_REGULATION_OF_CLATHRIN_DEPENDENT_ENDOCYTOSIS	N	pN1-3		2.42659	1.39507	4.22083	0.00169626
GOBP_MACROPINOCYTOSIS	GOBP_MACROPINOCYTOSIS		0	1.24669	0.513893	3.02442	0.625812
GOBP_MACROPINOCYTOSIS	T	pT1	22	1	1	1	1
GOBP_MACROPINOCYTOSIS	T	pT2-4		2.73839	1.62297	4.6204	0.000160427
GOBP_MACROPINOCYTOSIS	N	pN0	25	1	1	1	1
GOBP_MACROPINOCYTOSIS	N	pN1-3		2.40477	1.38287	4.18184	0.001882
RAB5B	RAB5B		0	0.602853	0.244311	1.48758	0.272131
RAB5B	T	pT1	22	1	1	1	1
RAB5B	T	pT2-4		2.86877	1.6875	4.87694	9.91553e-05
RAB5B	N	pN0	25	1	1	1	1
RAB5B	N	pN1-3		2.41574	1.38994	4.19859	0.00176318
ATG9A	ATG9A		0	1.32523	0.555736	3.1602	0.525388
ATG9A	T	pT1	22	1	1	1	1
ATG9A	T	pT2-4		2.71327	1.60789	4.57858	0.000184782
ATG9A	N	pN0	25	1	1	1	1
ATG9A	N	pN1-3		2.39857	1.37953	4.17038	0.0019351
HTT	HTT		0	1.25968	0.646228	2.45547	0.497835
HTT	T	pT1	22	1	1	1	1
HTT	T	pT2-4		2.7519	1.63041	4.6448	0.000150478
HTT	N	pN0	25	1	1	1	1
HTT	N	pN1-3		2.42712	1.39477	4.22358	0.0017059
Endocytic_coat	Endocytic_coat		0	0.786817	0.132055	4.68804	0.792324
Endocytic_coat	T	pT1	22	1	1	1	1
Endocytic_coat	T	pT2-4		2.74812	1.62655	4.64306	0.000158125
Endocytic_coat	N	pN0	25	1	1	1	1
Endocytic_coat	N	pN1-3		2.42176	1.38704	4.22838	0.00186737
Endocytic_actin	Endocytic_actin		0	0.672378	0.274967	1.64417	0.384271
Endocytic_actin	T	pT1	22	1	1	1	1
Endocytic_actin	T	pT2-4		2.84285	1.67352	4.8292	0.000111249
Endocytic_actin	N	pN0	25	1	1	1	1
Endocytic_actin	N	pN1-3		2.43673	1.402	4.23511	0.00158802
Endocytic_scission	Endocytic_scission		0	1.00745	0.500079	2.02959	0.983428
Endocytic_scission	T	pT1	22	1	1	1	1
Endocytic_scission	T	pT2-4		2.7362	1.61028	4.64938	0.000198269
Endocytic_scission	N	pN0	25	1	1	1	1
Endocytic_scission	N	pN1-3		2.39865	1.37915	4.17178	0.00194557
Endocytic_uncoat	Endocytic_uncoat		0	1.49881	0.675404	3.32604	0.319731
Endocytic_uncoat	T	pT1	22	1	1	1	1
Endocytic_uncoat	T	pT2-4		2.64661	1.56278	4.4821	0.000293476
Endocytic_uncoat	N	pN0	25	1	1	1	1
Endocytic_uncoat	N	pN1-3		2.40925	1.38781	4.18246	0.00178116
GSEA_GOBP_MEMBRANE_RAFT_ASSEMBLY	GSEA_GOBP_MEMBRANE_RAFT_ASSEMBLY		0	1.19459	0.445637	3.20228	0.723772
GSEA_GOBP_MEMBRANE_RAFT_ASSEMBLY	T	pT1	22	1	1	1	1
GSEA_GOBP_MEMBRANE_RAFT_ASSEMBLY	T	pT2-4		2.75403	1.62919	4.6555	0.000155477
GSEA_GOBP_MEMBRANE_RAFT_ASSEMBLY	N	pN0	25	1	1	1	1
GSEA_GOBP_MEMBRANE_RAFT_ASSEMBLY	N	pN1-3		2.39099	1.37457	4.15897	0.00202599
ATP2B2	ATP2B2		0	1.07527	0.773969	1.49387	0.665295
ATP2B2	T	pT1	22	1	1	1	1
ATP2B2	T	pT2-4		2.73176	1.61958	4.60769	0.000164778
ATP2B2	N	pN0	25	1	1	1	1
ATP2B2	N	pN1-3		2.38424	1.37071	4.14719	0.00209485
HSP90AB1	HSP90AB1		0	1.07658	0.68785	1.68501	0.746808
HSP90AB1	T	pT1	22	1	1	1	1
HSP90AB1	T	pT2-4		2.70345	1.59553	4.58071	0.000218622
HSP90AB1	N	pN0	25	1	1	1	1
HSP90AB1	N	pN1-3		2.36888	1.35525	4.14065	0.002471
STUB1	STUB1		0	1.50783	0.894465	2.54181	0.123228
STUB1	T	pT1	22	1	1	1	1
STUB1	T	pT2-4		2.69267	1.5951	4.54546	0.000209042
STUB1	N	pN0	25	1	1	1	1
STUB1	N	pN1-3		2.37033	1.36368	4.12009	0.00221606
CUL5	CUL5		0	0.502285	0.25674	0.98267	0.0443233
CUL5	T	pT1	22	1	1	1	1
CUL5	T	pT2-4		2.72789	1.61713	4.6016	0.000168796
CUL5	N	pN0	25	1	1	1	1
CUL5	N	pN1-3		2.26365	1.29704	3.95062	0.00403611
FLOT1	FLOT1		0	0.968336	0.4743	1.97696	0.929592
FLOT1	T	pT1	22	1	1	1	1
FLOT1	T	pT2-4		2.73204	1.61928	4.60947	0.000165896
FLOT1	N	pN0	25	1	1	1	1
FLOT1	N	pN1-3		2.4064	1.37862	4.20041	0.00200364
FLOT2	FLOT2		0	1.22849	0.624981	2.41478	0.550635
FLOT2	T	pT1	22	1	1	1	1
FLOT2	T	pT2-4		2.68945	1.58954	4.55048	0.000226753
FLOT2	N	pN0	25	1	1	1	1
FLOT2	N	pN1-3		2.41672	1.38957	4.20313	0.00177732
Cathepsins	Cathepsins		0	1.98613	0.870048	4.53388	0.103227
Cathepsins	T	pT1	22	1	1	1	1
Cathepsins	T	pT2-4		2.87072	1.69498	4.86201	8.75098e-05
Cathepsins	N	pN0	25	1	1	1	1
Cathepsins	N	pN1-3		2.40337	1.38153	4.18101	0.00190917
CTSB	CTSB		0	1.07307	0.632349	1.82097	0.793794
CTSB	T	pT1	22	1	1	1	1
CTSB	T	pT2-4		2.73212	1.61947	4.60921	0.000165406
CTSB	N	pN0	25	1	1	1	1
CTSB	N	pN1-3		2.39494	1.37735	4.16432	0.00197274
GUSB	GUSB		0	1.09178	0.620246	1.92181	0.760841
GUSB	T	pT1	22	1	1	1	1
GUSB	T	pT2-4		2.7371	1.62254	4.61726	0.000160596
GUSB	N	pN0	25	1	1	1	1
GUSB	N	pN1-3		2.39723	1.37839	4.16914	0.00195792
GLB1	GLB1		0	1.16058	0.516247	2.6091	0.718624
GLB1	T	pT1	22	1	1	1	1
GLB1	T	pT2-4		2.73966	1.62443	4.62055	0.00015732
GLB1	N	pN0	25	1	1	1	1
GLB1	N	pN1-3		2.3884	1.3732	4.15413	0.00204914
Glycolysis_Signature	Glycolysis_Signature		0	1.03699	0.517881	2.07645	0.91833
Glycolysis_Signature	T	pT1	22	1	1	1	1
Glycolysis_Signature	T	pT2-4		2.73517	1.62121	4.61454	0.000162851
Glycolysis_Signature	N	pN0	25	1	1	1	1
Glycolysis_Signature	N	pN1-3		2.40222	1.38123	4.17791	0.00191045
VEGF_Signature	VEGF_Signature		0	1.7532	1.15479	2.66172	0.00840033
VEGF_Signature	T	pT1	22	1	1	1	1
VEGF_Signature	T	pT2-4		2.69336	1.59668	4.5433	0.000204011
VEGF_Signature	N	pN0	25	1	1	1	1
VEGF_Signature	N	pN1-3		2.47827	1.4236	4.31429	0.00133363
SEMENZA_HIF1_TARGETS	SEMENZA_HIF1_TARGETS		0	1.83145	0.854215	3.92664	0.119939
SEMENZA_HIF1_TARGETS	T	pT1	22	1	1	1	1
SEMENZA_HIF1_TARGETS	T	pT2-4		2.73788	1.62062	4.62538	0.000166837
SEMENZA_HIF1_TARGETS	N	pN0	25	1	1	1	1
SEMENZA_HIF1_TARGETS	N	pN1-3		2.31122	1.3272	4.02482	0.00307482
LAMP1	LAMP1		0	0.872125	0.444408	1.71149	0.690806
LAMP1	T	pT1	22	1	1	1	1
LAMP1	T	pT2-4		2.72851	1.61755	4.60251	0.000168073
LAMP1	N	pN0	25	1	1	1	1
LAMP1	N	pN1-3		2.40659	1.3839	4.18504	0.0018653
LAMP2	LAMP2		0	1.07513	0.5946	1.94401	0.810552
LAMP2	T	pT1	22	1	1	1	1
LAMP2	T	pT2-4		2.72377	1.61289	4.59977	0.000178233
LAMP2	N	pN0	25	1	1	1	1
LAMP2	N	pN1-3		2.39508	1.37695	4.16602	0.00198448
SLC46A3	SLC46A3		0	0.960968	0.612282	1.50823	0.862554
SLC46A3	T	pT1	22	1	1	1	1
SLC46A3	T	pT2-4		2.73223	1.61937	4.60987	0.000165801
SLC46A3	N	pN0	25	1	1	1	1
SLC46A3	N	pN1-3		2.40171	1.38108	4.17659	0.00191165
GSEA_LYSOSOME_M13845	GSEA_LYSOSOME_M13845		0	5.13753	1.03536	25.4927	0.0452324
GSEA_LYSOSOME_M13845	T	pT1	22	1	1	1	1
GSEA_LYSOSOME_M13845	T	pT2-4		2.69557	1.59689	4.55016	0.000205472
GSEA_LYSOSOME_M13845	N	pN0	25	1	1	1	1
GSEA_LYSOSOME_M13845	N	pN1-3		2.33858	1.34332	4.07121	0.00266998
GSEA_LYSOSOMAL_MEMBRANE_M14296	GSEA_LYSOSOMAL_MEMBRANE_M14296		0	2.02204	0.686172	5.95864	0.201626
GSEA_LYSOSOMAL_MEMBRANE_M14296	T	pT1	22	1	1	1	1
GSEA_LYSOSOMAL_MEMBRANE_M14296	T	pT2-4		2.68349	1.5883	4.53384	0.000225112
GSEA_LYSOSOMAL_MEMBRANE_M14296	N	pN0	25	1	1	1	1
GSEA_LYSOSOMAL_MEMBRANE_M14296	N	pN1-3		2.35161	1.3501	4.09604	0.00252619
GSEA_LYSOSOME_ORGANIZATION_AND_BIOGENESIS_M5971	GSEA_LYSOSOME_ORGANIZATION_AND_BIOGENESIS_M5971		0	0.979731	0.402347	2.38569	0.964031
GSEA_LYSOSOME_ORGANIZATION_AND_BIOGENESIS_M5971	T	pT1	22	1	1	1	1
GSEA_LYSOSOME_ORGANIZATION_AND_BIOGENESIS_M5971	T	pT2-4		2.73122	1.61657	4.61443	0.000173346
GSEA_LYSOSOME_ORGANIZATION_AND_BIOGENESIS_M5971	N	pN0	25	1	1	1	1
GSEA_LYSOSOME_ORGANIZATION_AND_BIOGENESIS_M5971	N	pN1-3		2.40001	1.38017	4.17341	0.00192599
GSEA_KEGG_LYSOSOME_M11266	GSEA_KEGG_LYSOSOME_M11266		0	7.54333	1.00576	56.5759	0.0493503
GSEA_KEGG_LYSOSOME_M11266	T	pT1	22	1	1	1	1
GSEA_KEGG_LYSOSOME_M11266	T	pT2-4		2.80691	1.66336	4.73663	0.000110646
GSEA_KEGG_LYSOSOME_M11266	N	pN0	25	1	1	1	1
GSEA_KEGG_LYSOSOME_M11266	N	pN1-3		2.39999	1.38176	4.16854	0.00188429
SLX4	SLX4		0	2.08267	1.06066	4.08942	0.0330863
SLX4	T	pT1	22	1	1	1	1
SLX4	T	pT2-4		2.8175	1.66803	4.75909	0.000107517
SLX4	N	pN0	25	1	1	1	1
SLX4	N	pN1-3		2.26749	1.30031	3.95406	0.00390708
GSEA_KEGG_ABC_TRANSPORTERS_M11911	GSEA_KEGG_ABC_TRANSPORTERS_M11911		0	1.19966	0.736558	1.95395	0.464521
GSEA_KEGG_ABC_TRANSPORTERS_M11911	T	pT1	22	1	1	1	1
GSEA_KEGG_ABC_TRANSPORTERS_M11911	T	pT2-4		2.75486	1.63214	4.64987	0.000148123
GSEA_KEGG_ABC_TRANSPORTERS_M11911	N	pN0	25	1	1	1	1
GSEA_KEGG_ABC_TRANSPORTERS_M11911	N	pN1-3		2.3866	1.37198	4.15158	0.00207287
CCNB1	CCNB1		0	1.3937	0.92768	2.09382	0.109934
CCNB1	T	pT1	22	1	1	1	1
CCNB1	T	pT2-4		2.53681	1.48973	4.31988	0.000609036
CCNB1	N	pN0	25	1	1	1	1
CCNB1	N	pN1-3		2.29813	1.31815	4.00668	0.00334686
Metabolic_sig_Trop2_TNBC_Survival	Metabolic_sig_Trop2_TNBC_Survival		0	1.41529	0.549338	3.64627	0.471936
Metabolic_sig_Trop2_TNBC_Survival	T	pT1	22	1	1	1	1
Metabolic_sig_Trop2_TNBC_Survival	T	pT2-4		2.67483	1.57948	4.5298	0.000251619
Metabolic_sig_Trop2_TNBC_Survival	N	pN0	25	1	1	1	1
Metabolic_sig_Trop2_TNBC_Survival	N	pN1-3		2.42545	1.39519	4.21649	0.00168747
B_cells_memory	B_cells_memory		0	1.34358	0.77133	2.3404	0.296938
B_cells_memory	T	pT1	22	1	1	1	1
B_cells_memory	T	pT2-4		2.79844	1.65521	4.73129	0.00012265
B_cells_memory	N	pN0	25	1	1	1	1
B_cells_memory	N	pN1-3		2.34499	1.34693	4.0826	0.00258865
B_cells_naive	B_cells_naive		0	1.40267	0.73886	2.66288	0.300851
B_cells_naive	T	pT1	22	1	1	1	1
B_cells_naive	T	pT2-4		2.79464	1.65309	4.72447	0.000124903
B_cells_naive	N	pN0	25	1	1	1	1
B_cells_naive	N	pN1-3		2.3425	1.34493	4.07997	0.00264076
Dendritic_cells_activated	Dendritic_cells_activated		0	1.48981	0.785763	2.82467	0.221966
Dendritic_cells_activated	T	pT1	22	1	1	1	1
Dendritic_cells_activated	T	pT2-4		2.84499	1.67951	4.81925	0.000101024
Dendritic_cells_activated	N	pN0	25	1	1	1	1
Dendritic_cells_activated	N	pN1-3		2.35521	1.35386	4.09717	0.0024258
Dendritic_cells_resting	Dendritic_cells_resting		0	1.72681	0.790993	3.76978	0.170262
Dendritic_cells_resting	T	pT1	22	1	1	1	1
Dendritic_cells_resting	T	pT2-4		2.83845	1.676	4.80716	0.000103985
Dendritic_cells_resting	N	pN0	25	1	1	1	1
Dendritic_cells_resting	N	pN1-3		2.34937	1.35019	4.08799	0.00250818
Eosinophils	Eosinophils		0	1.2398	0.622166	2.47056	0.54119
Eosinophils	T	pT1	22	1	1	1	1
Eosinophils	T	pT2-4		2.76836	1.63841	4.67762	0.000141914
Eosinophils	N	pN0	25	1	1	1	1
Eosinophils	N	pN1-3		2.37672	1.36542	4.13704	0.00220351
Macrophages_M0	Macrophages_M0		0	1.94887	1.07365	3.53758	0.028266
Macrophages_M0	T	pT1	22	1	1	1	1
Macrophages_M0	T	pT2-4		2.92021	1.72341	4.9481	6.80665e-05
Macrophages_M0	N	pN0	25	1	1	1	1
Macrophages_M0	N	pN1-3		2.43991	1.40271	4.24405	0.00158779
Macrophages_M1	Macrophages_M1		0	1.17746	0.681369	2.03474	0.558331
Macrophages_M1	T	pT1	22	1	1	1	1
Macrophages_M1	T	pT2-4		2.77011	1.639	4.68182	0.000141682
Macrophages_M1	N	pN0	25	1	1	1	1
Macrophages_M1	N	pN1-3		2.38435	1.37125	4.14593	0.00208005
Macrophages_M2	Macrophages_M2		0	1.44065	0.651569	3.18533	0.367149
Macrophages_M2	T	pT1	22	1	1	1	1
Macrophages_M2	T	pT2-4		2.80134	1.65502	4.74163	0.000124935
Macrophages_M2	N	pN0	25	1	1	1	1
Macrophages_M2	N	pN1-3		2.35588	1.35349	4.10064	0.0024426
Mast_cells_resting	Mast_cells_resting		0	1.32593	0.724005	2.42827	0.360808
Mast_cells_resting	T	pT1	22	1	1	1	1
Mast_cells_resting	T	pT2-4		2.8451	1.67496	4.83272	0.000109707
Mast_cells_resting	N	pN0	25	1	1	1	1
Mast_cells_resting	N	pN1-3		2.38214	1.36965	4.14311	0.00211267
Mast_cells_activated	Mast_cells_activated		0	1.35255	0.753426	2.42809	0.31174
Mast_cells_activated	T	pT1	22	1	1	1	1
Mast_cells_activated	T	pT2-4		2.85662	1.68207	4.85133	0.000102566
Mast_cells_activated	N	pN0	25	1	1	1	1
Mast_cells_activated	N	pN1-3		2.38844	1.37396	4.15195	0.00202803
Monocytes_median	Monocytes_median		0	1.85497	0.928574	3.70559	0.0801067
Monocytes_median	T	pT1	22	1	1	1	1
Monocytes_median	T	pT2-4		2.82977	1.67274	4.78709	0.000105345
Monocytes_median	N	pN0	25	1	1	1	1
Monocytes_median	N	pN1-3		2.39962	1.38038	4.17146	0.00191854
Neutrophils	Neutrophils		0	3.40788	1.54726	7.50592	0.00233905
Neutrophils	T	pT1	22	1	1	1	1
Neutrophils	T	pT2-4		2.89154	1.71279	4.88153	7.0668e-05
Neutrophils	N	pN0	25	1	1	1	1
Neutrophils	N	pN1-3		2.36528	1.36066	4.11164	0.002276
NK_cells_resting	NK_cells_resting		0	1.47752	0.862851	2.53006	0.154897
NK_cells_resting	T	pT1	22	1	1	1	1
NK_cells_resting	T	pT2-4		2.74204	1.6262	4.62354	0.000154273
NK_cells_resting	N	pN0	25	1	1	1	1
NK_cells_resting	N	pN1-3		2.34121	1.34516	4.07479	0.00262368
NK_cells_activated	NK_cells_activated		0	1.35001	0.784855	2.32213	0.278134
NK_cells_activated	T	pT1	22	1	1	1	1
NK_cells_activated	T	pT2-4		2.7639	1.63815	4.66328	0.000139328
NK_cells_activated	N	pN0	25	1	1	1	1
NK_cells_activated	N	pN1-3		2.37038	1.36328	4.12145	0.00222815
Plasma_cells	Plasma_cells		0	1.87025	0.968106	3.61308	0.0623941
Plasma_cells	T	pT1	22	1	1	1	1
Plasma_cells	T	pT2-4		2.83348	1.67663	4.78852	0.000100114
Plasma_cells	N	pN0	25	1	1	1	1
Plasma_cells	N	pN1-3		2.26449	1.29884	3.94808	0.00395309
T_cells_CD4_memory_activated	T_cells_CD4_memory_activated		0	1.32342	0.761686	2.29941	0.320141
T_cells_CD4_memory_activated	T	pT1	22	1	1	1	1
T_cells_CD4_memory_activated	T	pT2-4		2.74781	1.62899	4.63506	0.00015115
T_cells_CD4_memory_activated	N	pN0	25	1	1	1	1
T_cells_CD4_memory_activated	N	pN1-3		2.36478	1.35935	4.11386	0.00231331
T_cells_CD4_memory_resting	T_cells_CD4_memory_resting		0	1.08324	0.711495	1.64922	0.709283
T_cells_CD4_memory_resting	T	pT1	22	1	1	1	1
T_cells_CD4_memory_resting	T	pT2-4		2.74865	1.62802	4.64062	0.000154446
T_cells_CD4_memory_resting	N	pN0	25	1	1	1	1
T_cells_CD4_memory_resting	N	pN1-3		2.39142	1.37513	4.15882	0.00201321
T_cells_CD4_naive	T_cells_CD4_naive		0	1.08652	0.691541	1.7071	0.718868
T_cells_CD4_naive	T	pT1	22	1	1	1	1
T_cells_CD4_naive	T	pT2-4		2.74983	1.62847	4.64335	0.00015415
T_cells_CD4_naive	N	pN0	25	1	1	1	1
T_cells_CD4_naive	N	pN1-3		2.38876	1.37332	4.15505	0.00204797
T_cells_CD8	T_cells_CD8		0	1.23068	0.78448	1.93068	0.366285
T_cells_CD8	T	pT1	22	1	1	1	1
T_cells_CD8	T	pT2-4		2.7669	1.63951	4.66955	0.000138095
T_cells_CD8	N	pN0	25	1	1	1	1
T_cells_CD8	N	pN1-3		2.38094	1.36935	4.13983	0.00211414
T_cells_follicular_helper	T_cells_follicular_helper		0	1.1674	0.734511	1.85542	0.512628
T_cells_follicular_helper	T	pT1	22	1	1	1	1
T_cells_follicular_helper	T	pT2-4		2.7558	1.63281	4.65116	0.000147079
T_cells_follicular_helper	N	pN0	25	1	1	1	1
T_cells_follicular_helper	N	pN1-3		2.38627	1.37207	4.15013	0.00206821
T_cells_gamma_delta	T_cells_gamma_delta		0	1.37176	0.814472	2.31035	0.23467
T_cells_gamma_delta	T	pT1	22	1	1	1	1
T_cells_gamma_delta	T	pT2-4		2.75933	1.63612	4.65363	0.000141136
T_cells_gamma_delta	N	pN0	25	1	1	1	1
T_cells_gamma_delta	N	pN1-3		2.37476	1.36582	4.129	0.00217941
T_cells_regulatory_Tregs	T_cells_regulatory_Tregs		0	1.13813	0.731711	1.77029	0.565926
T_cells_regulatory_Tregs	T	pT1	22	1	1	1	1
T_cells_regulatory_Tregs	T	pT2-4		2.76214	1.63539	4.66519	0.000145081
T_cells_regulatory_Tregs	N	pN0	25	1	1	1	1
T_cells_regulatory_Tregs	N	pN1-3		2.38545	1.37151	4.14897	0.00207924
AURKA	AURKA		0	1.39146	0.974643	1.98653	0.0689767
AURKA	T	pT1	22	1	1	1	1
AURKA	T	pT2-4		2.59265	1.53175	4.38833	0.000388106
AURKA	N	pN0	25	1	1	1	1
AURKA	N	pN1-3		2.33457	1.34252	4.05968	0.00266988
MKI67	MKI67		0	1.23718	0.941514	1.62569	0.126649
MKI67	T	pT1	22	1	1	1	1
MKI67	T	pT2-4		2.58053	1.52025	4.38029	0.000445504
MKI67	N	pN0	25	1	1	1	1
MKI67	N	pN1-3		2.29465	1.31761	3.99619	0.00334146
Proliferation_MDX	Proliferation_MDX		0	1.41226	0.914017	2.18209	0.119954
Proliferation_MDX	T	pT1	22	1	1	1	1
Proliferation_MDX	T	pT2-4		2.563	1.50707	4.35875	0.000512951
Proliferation_MDX	N	pN0	25	1	1	1	1
Proliferation_MDX	N	pN1-3		2.30678	1.32551	4.0145	0.00310843
TYMS	TYMS		0	1.23547	0.885042	1.72464	0.214084
TYMS	T	pT1	22	1	1	1	1
TYMS	T	pT2-4		2.62877	1.55006	4.45816	0.00033547
TYMS	N	pN0	25	1	1	1	1
TYMS	N	pN1-3		2.30027	1.31814	4.0142	0.00336509
DHFR	DHFR		0	0.800028	0.48109	1.33041	0.389902
DHFR	T	pT1	22	1	1	1	1
DHFR	T	pT2-4		2.82675	1.66649	4.79481	0.000116043
DHFR	N	pN0	25	1	1	1	1
DHFR	N	pN1-3		2.46589	1.41374	4.3011	0.00147376
PDCD1	PDCD1		0	0.884745	0.554898	1.41066	0.606924
PDCD1	T	pT1	22	1	1	1	1
PDCD1	T	pT2-4		2.71081	1.60543	4.57729	0.000190644
PDCD1	N	pN0	25	1	1	1	1
PDCD1	N	pN1-3		2.42276	1.39215	4.21634	0.0017461
CD274	CD274		0	1.07822	0.703115	1.65343	0.729923
CD274	T	pT1	22	1	1	1	1
CD274	T	pT2-4		2.74841	1.6277	4.64077	0.000155168
CD274	N	pN0	25	1	1	1	1
CD274	N	pN1-3		2.39896	1.37994	4.17049	0.0019263
CTLA4	CTLA4		0	1.11349	0.783693	1.58209	0.548587
CTLA4	T	pT1	22	1	1	1	1
CTLA4	T	pT2-4		2.76307	1.63554	4.66791	0.000145383
CTLA4	N	pN0	25	1	1	1	1
CTLA4	N	pN1-3		2.38478	1.37121	4.14759	0.00208394
VEGFA	VEGFA		0	0.914093	0.663434	1.25946	0.582805
VEGFA	T	pT1	22	1	1	1	1
VEGFA	T	pT2-4		2.75129	1.6309	4.64134	0.000148692
VEGFA	N	pN0	25	1	1	1	1
VEGFA	N	pN1-3		2.40443	1.38293	4.18046	0.00187841
NTRK1	NTRK1		0	1.51981	1.02166	2.26084	0.0388544
NTRK1	T	pT1	22	1	1	1	1
NTRK1	T	pT2-4		2.84362	1.6806	4.81147	9.8328e-05
NTRK1	N	pN0	25	1	1	1	1
NTRK1	N	pN1-3		2.34553	1.34699	4.08431	0.00259041
NTRK2	NTRK2		0	1.03882	0.862712	1.25087	0.687805
NTRK2	T	pT1	22	1	1	1	1
NTRK2	T	pT2-4		2.73576	1.62209	4.61402	0.000160787
NTRK2	N	pN0	25	1	1	1	1
NTRK2	N	pN1-3		2.43869	1.39392	4.26654	0.00178571
NTRK3	NTRK3		0	0.890428	0.712403	1.11294	0.307856
NTRK3	T	pT1	22	1	1	1	1
NTRK3	T	pT2-4		2.59262	1.52295	4.4136	0.000448713
NTRK3	N	pN0	25	1	1	1	1
NTRK3	N	pN1-3		2.44368	1.40468	4.2512	0.00156259
Her2_amplicon_MDX	Her2_amplicon_MDX		0	1.56746	0.508851	4.8284	0.433627
Her2_amplicon_MDX	T	pT1	22	1	1	1	1
Her2_amplicon_MDX	T	pT2-4		2.75629	1.63205	4.65496	0.000149447
Her2_amplicon_MDX	N	pN0	25	1	1	1	1
Her2_amplicon_MDX	N	pN1-3		2.33334	1.33542	4.077	0.00292213
Hypoxia_Angiogenesis_Inflammatory_MDX	Hypoxia_Angiogenesis_Inflammatory_MDX		0	1.45666	0.866848	2.44778	0.155496
Hypoxia_Angiogenesis_Inflammatory_MDX	T	pT1	22	1	1	1	1
Hypoxia_Angiogenesis_Inflammatory_MDX	T	pT2-4		2.70925	1.6047	4.5741	0.000191626
Hypoxia_Angiogenesis_Inflammatory_MDX	N	pN0	25	1	1	1	1
Hypoxia_Angiogenesis_Inflammatory_MDX	N	pN1-3		2.3589	1.35664	4.10162	0.00236083
ERBB2	ERBB2		0	0.875487	0.587049	1.30564	0.514334
ERBB2	T	pT1	22	1	1	1	1
ERBB2	T	pT2-4		2.72861	1.61888	4.59905	0.000164197
ERBB2	N	pN0	25	1	1	1	1
ERBB2	N	pN1-3		2.43943	1.40009	4.25029	0.00164414
NECTIN4	NECTIN4		0	1.10457	0.781605	1.56098	0.57303
NECTIN4	T	pT1	22	1	1	1	1
NECTIN4	T	pT2-4		2.67091	1.57208	4.53779	0.000280247
NECTIN4	N	pN0	25	1	1	1	1
NECTIN4	N	pN1-3		2.33775	1.33348	4.09836	0.00302977
ERBB3	ERBB3		0	1.10418	0.677326	1.80005	0.691024
ERBB3	T	pT1	22	1	1	1	1
ERBB3	T	pT2-4		2.66871	1.56174	4.56032	0.000329771
ERBB3	N	pN0	25	1	1	1	1
ERBB3	N	pN1-3		2.39508	1.37685	4.16635	0.00198734
FOLR1	FOLR1		0	1.13342	0.799338	1.60712	0.482117
FOLR1	T	pT1	22	1	1	1	1
FOLR1	T	pT2-4		2.6782	1.58222	4.53335	0.000243872
FOLR1	N	pN0	25	1	1	1	1
FOLR1	N	pN1-3		2.36532	1.35796	4.11995	0.00236049
MSLN	MSLN		0	1.13453	0.917107	1.4035	0.244912
MSLN	T	pT1	22	1	1	1	1
MSLN	T	pT2-4		2.60603	1.53077	4.43657	0.000418066
MSLN	N	pN0	25	1	1	1	1
MSLN	N	pN1-3		2.39382	1.37703	4.16141	0.00197515
F3	F3		0	0.674411	0.513506	0.885734	0.00461929
F3	T	pT1	22	1	1	1	1
F3	T	pT2-4		2.41372	1.42078	4.1006	0.00111873
F3	N	pN0	25	1	1	1	1
F3	N	pN1-3		2.59318	1.48234	4.53646	0.000839482
MET	MET		0	0.920629	0.699561	1.21156	0.55502
MET	T	pT1	22	1	1	1	1
MET	T	pT2-4		2.72894	1.61679	4.60612	0.000170728
MET	N	pN0	25	1	1	1	1
MET	N	pN1-3		2.39987	1.38011	4.17313	0.00192702
SLC39A6	SLC39A6		0	0.948344	0.782506	1.14933	0.588636
SLC39A6	T	pT1	22	1	1	1	1
SLC39A6	T	pT2-4		2.78343	1.64333	4.71449	0.000140395
SLC39A6	N	pN0	25	1	1	1	1
SLC39A6	N	pN1-3		2.40099	1.38086	4.17475	0.00191343
TPBG	TPBG		0	0.84517	0.592287	1.20602	0.353766
TPBG	T	pT1	22	1	1	1	1
TPBG	T	pT2-4		2.73394	1.61986	4.61424	0.000165788
TPBG	N	pN0	25	1	1	1	1
TPBG	N	pN1-3		2.47339	1.41817	4.31375	0.00141761
ROR2	ROR2		0	1.14545	0.785184	1.67101	0.48094
ROR2	T	pT1	22	1	1	1	1
ROR2	T	pT2-4		2.80706	1.65659	4.75652	0.000125126
ROR2	N	pN0	25	1	1	1	1
ROR2	N	pN1-3		2.35958	1.35588	4.10625	0.00238933
CD276	CD276		0	1.76321	0.988786	3.14416	0.054637
CD276	T	pT1	22	1	1	1	1
CD276	T	pT2-4		2.96479	1.74112	5.04849	6.28533e-05
CD276	N	pN0	25	1	1	1	1
CD276	N	pN1-3		2.172	1.23795	3.81082	0.00684847
VTCN1	VTCN1		0	0.940373	0.83512	1.05889	0.31005
VTCN1	T	pT1	22	1	1	1	1
VTCN1	T	pT2-4		2.65563	1.57119	4.48855	0.000265045
VTCN1	N	pN0	25	1	1	1	1
VTCN1	N	pN1-3		2.44418	1.40486	4.2524	0.001561
CEACAM5	CEACAM5		0	1.02232	0.88897	1.17566	0.756934
CEACAM5	T	pT1	22	1	1	1	1
CEACAM5	T	pT2-4		2.7018	1.59301	4.58237	0.000226551
CEACAM5	N	pN0	25	1	1	1	1
CEACAM5	N	pN1-3		2.39466	1.37727	4.16358	0.00197336
CCR2	CCR2		0	1.12416	0.802298	1.57513	0.496485
CCR2	T	pT1	22	1	1	1	1
CCR2	T	pT2-4		2.78285	1.64541	4.70657	0.000134877
CCR2	N	pN0	25	1	1	1	1
CCR2	N	pN1-3		2.38972	1.37411	4.15597	0.00203146
STING1	STING1		0	0.81968	0.499103	1.34617	0.432123
STING1	T	pT1	22	1	1	1	1
STING1	T	pT2-4		2.64361	1.55492	4.49455	0.000330491
STING1	N	pN0	25	1	1	1	1
STING1	N	pN1-3		2.43863	1.39915	4.25037	0.00166172
FOLH1	FOLH1		0	1.49597	1.07062	2.09031	0.0182879
FOLH1	T	pT1	22	1	1	1	1
FOLH1	T	pT2-4		2.49945	1.46529	4.2635	0.00077326
FOLH1	N	pN0	25	1	1	1	1
FOLH1	N	pN1-3		2.28737	1.31338	3.98367	0.0034666
LY75	LY75		0	0.933849	0.639273	1.36417	0.723377
LY75	T	pT1	22	1	1	1	1
LY75	T	pT2-4		2.72719	1.61596	4.60257	0.000171738
LY75	N	pN0	25	1	1	1	1
LY75	N	pN1-3		2.38802	1.37347	4.15199	0.00203942
ROR1	ROR1		0	1.15342	0.801924	1.65898	0.441504
ROR1	T	pT1	22	1	1	1	1
ROR1	T	pT2-4		2.80237	1.65424	4.74737	0.000127366
ROR1	N	pN0	25	1	1	1	1
ROR1	N	pN1-3		2.35851	1.3541	4.10792	0.00243985
Genefu_Correlation_to_centroid_PAM50_Basal	Genefu_Correlation_to_centroid_PAM50_Basal		0	4.58715	1.1639	18.0788	0.0294906
Genefu_Correlation_to_centroid_PAM50_Basal	T	pT1	22	1	1	1	1
Genefu_Correlation_to_centroid_PAM50_Basal	T	pT2-4		2.73975	1.62452	4.6206	0.000157146
Genefu_Correlation_to_centroid_PAM50_Basal	N	pN0	25	1	1	1	1
Genefu_Correlation_to_centroid_PAM50_Basal	N	pN1-3		2.45436	1.41181	4.26677	0.00146114
Genefu_Correlation_to_centroid_PAM50_Normal	Genefu_Correlation_to_centroid_PAM50_Normal		0	0.370692	0.150943	0.91036	0.0304003
Genefu_Correlation_to_centroid_PAM50_Normal	T	pT1	22	1	1	1	1
Genefu_Correlation_to_centroid_PAM50_Normal	T	pT2-4		2.47921	1.45826	4.21495	0.000798853
Genefu_Correlation_to_centroid_PAM50_Normal	N	pN0	25	1	1	1	1
Genefu_Correlation_to_centroid_PAM50_Normal	N	pN1-3		2.38426	1.37309	4.14007	0.002028

### Sheet: 2a. LumA_filtered
Signature	Variable	Units	Missing	HazardRatio	Lower	Upper	Pvalue
Neutrophils	Neutrophils		0	3.40788	1.54726	7.50592	0.00233905
Dendritic_cells	Dendritic_cells		0	2.3447	1.33548	4.11658	0.00300422
F3	F3		0	0.674411	0.513506	0.885734	0.00461929
RISK_OncotypeDX_.Sparano.et.al.2018.in.TAILORx..intermediate...11.to..26.	T	pT1	22	1	1	1	1
RISK_OncotypeDX_.Sparano.et.al.2018.in.TAILORx..intermediate...11.to..26.	T	pT2-4		2.65795	1.56592	4.51151	0.000293079
RISK_OncotypeDX_.Sparano.et.al.2018.in.TAILORx..intermediate...11.to..26.	N	pN0	25	1	1	1	1
RISK_OncotypeDX_.Sparano.et.al.2018.in.TAILORx..intermediate...11.to..26.	N	pN1-3		2.18613	1.24841	3.82822	0.00621694
RISK_OncotypeDX_.Sparano.et.al.2018.in.TAILORx..intermediate...11.to..26.	RISK_OncotypeDX_.Sparano.et.al.2018.in.TAILORx..intermediate...11.to..26.	Low		0.359084	0.17494	0.737061	0.00524676
RISK_GENE70	T	pT1	22	1	1	1	1
RISK_GENE70	T	pT2-4		2.62624	1.55384	4.43877	0.000311094
RISK_GENE70	N	pN0	25	1	1	1	1
RISK_GENE70	N	pN1-3		2.27859	1.31023	3.96266	0.00353412
RISK_GENE70_score	RISK_GENE70_score		0	4.70618	1.54212	14.3621	0.00651078
VEGF_Signature	VEGF_Signature		0	1.7532	1.15479	2.66172	0.00840033
Genefu_Luminal_index_Correlation_to_centroid_PAM50_LumA	Genefu_Luminal_index_Correlation_to_centroid_PAM50_LumA		0	0.333628	0.138189	0.805475	0.0146467
RISK_PAM50_ROR	T	pT1	22	1	1	1	1
RISK_PAM50_ROR	T	pT2-4		2.53042	1.4897	4.2982	0.000593775
RISK_PAM50_ROR	N	pN0	25	1	1	1	1
RISK_PAM50_ROR	N	pN1-3		2.35398	1.35284	4.09601	0.00245128
TAMR13_scores	TAMR13_scores		0	0.782998	0.641612	0.95554	0.0160598
RISK_GGI	T	pT1	22	1	1	1	1
RISK_GGI	T	pT2-4		2.62653	1.55083	4.44837	0.000327825
RISK_GGI	N	pN0	25	1	1	1	1
RISK_GGI	N	pN1-3		2.27743	1.30675	3.96918	0.00368536
RISK_PAM50_ROR_score	RISK_PAM50_ROR_score		0	1.01426	1.00263	1.02601	0.0160756
ESR1	T	pT1	22	1	1	1	1
ESR1	T	pT2-4		2.59918	1.5307	4.41347	0.000406371
ESR1	N	pN0	25	1	1	1	1
ESR1	N	pN1-3		2.49698	1.42987	4.36045	0.00129486
RISK_GGI_score	RISK_GGI_score		0	1.53694	1.07785	2.19155	0.017592
PGR	T	pT1	22	1	1	1	1
PGR	T	pT2-4		2.63272	1.55329	4.46228	0.000323422
PGR	N	pN0	25	1	1	1	1
PGR	N	pN1-3		2.48992	1.4281	4.34124	0.00129843
FOLH1	FOLH1		0	1.49597	1.07062	2.09031	0.0182879
ESR_PGR_ave	T	pT1	22	1	1	1	1
ESR_PGR_ave	T	pT2-4		2.74828	1.62682	4.64282	0.000157503
ESR_PGR_ave	N	pN0	25	1	1	1	1
ESR_PGR_ave	N	pN1-3		2.39726	1.37842	4.16918	0.00195734
RISK_OncotypeDX_score	RISK_OncotypeDX_score		0	1.01127	1.00183	1.02081	0.019228
Genefu_Luminal_index_Correlation_to_centroid_PAM50_LumA	T	pT1	22	1	1	1	1
Genefu_Luminal_index_Correlation_to_centroid_PAM50_LumA	T	pT2-4		2.50025	1.47452	4.23953	0.000670661
Genefu_Luminal_index_Correlation_to_centroid_PAM50_LumA	N	pN0	25	1	1	1	1
Genefu_Luminal_index_Correlation_to_centroid_PAM50_LumA	N	pN1-3		2.3837	1.37347	4.13699	0.00201428
RISK_GENE70	RISK_GENE70		0	1.86673	1.10494	3.15372	0.0196507
Genefu_Luminal_index_Correlation_to_centroid_PAM50_LumB	T	pT1	22	1	1	1	1
Genefu_Luminal_index_Correlation_to_centroid_PAM50_LumB	T	pT2-4		2.42061	1.41539	4.13973	0.00124285
Genefu_Luminal_index_Correlation_to_centroid_PAM50_LumB	N	pN0	25	1	1	1	1
Genefu_Luminal_index_Correlation_to_centroid_PAM50_LumB	N	pN1-3		2.39883	1.38034	4.16883	0.00191517
Module11_Prolif	Module11_Prolif		0	1.94041	1.10328	3.41271	0.021382
GSEA_HALLMARK_ESTROGEN_RESPONSE_EARLY	T	pT1	22	1	1	1	1
GSEA_HALLMARK_ESTROGEN_RESPONSE_EARLY	T	pT2-4		2.78227	1.6483	4.69639	0.000127682
GSEA_HALLMARK_ESTROGEN_RESPONSE_EARLY	N	pN0	25	1	1	1	1
GSEA_HALLMARK_ESTROGEN_RESPONSE_EARLY	N	pN1-3		2.53403	1.45109	4.42516	0.0010797
Retinoblastoma_pathway_loss_of_function_Rbsig	Retinoblastoma_pathway_loss_of_function_Rbsig		0	1.67828	1.07588	2.61797	0.0224685
GSEA_HALLMARK_ESTROGEN_RESPONSE_LATE	T	pT1	22	1	1	1	1
GSEA_HALLMARK_ESTROGEN_RESPONSE_LATE	T	pT2-4		2.73136	1.61921	4.60738	0.000165535
GSEA_HALLMARK_ESTROGEN_RESPONSE_LATE	N	pN0	25	1	1	1	1
GSEA_HALLMARK_ESTROGEN_RESPONSE_LATE	N	pN1-3		2.49636	1.42027	4.38774	0.0014766
olaparib_Sensitivity	olaparib_Sensitivity		0	2.11525	1.10939	4.03311	0.0228917
TAMR13_scores	T	pT1	22	1	1	1	1
TAMR13_scores	T	pT2-4		2.74497	1.62207	4.64522	0.0001685
TAMR13_scores	N	pN0	25	1	1	1	1
TAMR13_scores	N	pN1-3		2.18384	1.24875	3.81914	0.00616438
PMID_17493263_proliferation	PMID_17493263_proliferation		0	1.67683	1.07108	2.62518	0.0238086
E2F4_scores	T	pT1	22	1	1	1	1
E2F4_scores	T	pT2-4		2.49979	1.46448	4.267	0.000784061
E2F4_scores	N	pN0	25	1	1	1	1
E2F4_scores	N	pN1-3		2.30332	1.32313	4.00966	0.00317854
TACSTD2	TACSTD2		0	0.750847	0.58519	0.9634	0.0242497
MOTERA_sig_ESR1_mutations_Cancer_Res_2021	T	pT1	22	1	1	1	1
MOTERA_sig_ESR1_mutations_Cancer_Res_2021	T	pT2-4		2.61665	1.54488	4.43196	0.000346592
MOTERA_sig_ESR1_mutations_Cancer_Res_2021	N	pN0	25	1	1	1	1
MOTERA_sig_ESR1_mutations_Cancer_Res_2021	N	pN1-3		2.52109	1.44276	4.40537	0.00116552
Macrophages_M0	Macrophages_M0		0	1.94887	1.07365	3.53758	0.028266
TACSTD2	T	pT1	22	1	1	1	1
TACSTD2	T	pT2-4		2.83711	1.68468	4.77787	8.80654e-05
TACSTD2	N	pN0	25	1	1	1	1
TACSTD2	N	pN1-3		2.57379	1.47523	4.4904	0.000870952
Genefu_Correlation_to_centroid_PAM50_Basal	Genefu_Correlation_to_centroid_PAM50_Basal		0	4.58715	1.1639	18.0788	0.0294906
TFEB	T	pT1	22	1	1	1	1
TFEB	T	pT2-4		2.68857	1.55998	4.63366	0.000369355
TFEB	N	pN0	25	1	1	1	1
TFEB	N	pN1-3		2.40124	1.38107	4.17498	0.00190927
Genefu_Correlation_to_centroid_PAM50_Normal	Genefu_Correlation_to_centroid_PAM50_Normal		0	0.370692	0.150943	0.91036	0.0304003
EGFR	T	pT1	22	1	1	1	1
EGFR	T	pT2-4		2.74647	1.60757	4.69223	0.000217996
EGFR	N	pN0	25	1	1	1	1
EGFR	N	pN1-3		2.39204	1.36919	4.17902	0.00218545
CCNE1	CCNE1		0	1.68393	1.04281	2.71921	0.0330541
Genefu_Luminal_index_Correlation_to_centroid_PAM50_Her2	T	pT1	22	1	1	1	1
Genefu_Luminal_index_Correlation_to_centroid_PAM50_Her2	T	pT2-4		2.50999	1.47351	4.27553	0.000708131
Genefu_Luminal_index_Correlation_to_centroid_PAM50_Her2	N	pN0	25	1	1	1	1
Genefu_Luminal_index_Correlation_to_centroid_PAM50_Her2	N	pN1-3		2.39857	1.38091	4.16617	0.00189852
SLX4	SLX4		0	2.08267	1.06066	4.08942	0.0330863
Module7_ERBB2_sig_ave_weighted	T	pT1	22	1	1	1	1
Module7_ERBB2_sig_ave_weighted	T	pT2-4		2.72541	1.61579	4.59703	0.000170696
Module7_ERBB2_sig_ave_weighted	N	pN0	25	1	1	1	1
Module7_ERBB2_sig_ave_weighted	N	pN1-3		2.41996	1.39035	4.21205	0.0017752
MAPs_Mitotic_kinases_neoadj_chemo17	MAPs_Mitotic_kinases_neoadj_chemo17		0	1.50081	1.02911	2.18871	0.0349418
Module11_Prolif	T	pT1	22	1	1	1	1
Module11_Prolif	T	pT2-4		2.48386	1.46107	4.22264	0.000778162
Module11_Prolif	N	pN0	25	1	1	1	1
Module11_Prolif	N	pN1-3		2.26361	1.30017	3.94094	0.00387857
NTRK1	NTRK1		0	1.51981	1.02166	2.26084	0.0388544
CDK12	T	pT1	22	1	1	1	1
CDK12	T	pT2-4		2.66253	1.57755	4.49371	0.000245366
CDK12	N	pN0	25	1	1	1	1
CDK12	N	pN1-3		2.3739	1.3645	4.13002	0.00221359
FOXM1	FOXM1		0	1.35462	1.01254	1.81228	0.0409655
CUL7	T	pT1	22	1	1	1	1
CUL7	T	pT2-4		2.77214	1.64105	4.68283	0.000137997
CUL7	N	pN0	25	1	1	1	1
CUL7	N	pN1-3		2.44692	1.40404	4.26444	0.00159218
CUL5	CUL5		0	0.502285	0.25674	0.98267	0.0443233
ARID1A	T	pT1	22	1	1	1	1
ARID1A	T	pT2-4		2.80121	1.65704	4.73541	0.000120389
ARID1A	N	pN0	25	1	1	1	1
ARID1A	N	pN1-3		2.34662	1.34815	4.0846	0.00255835
GSEA_LYSOSOME_M13845	GSEA_LYSOSOME_M13845		0	5.13753	1.03536	25.4927	0.0452324
ANXA1	T	pT1	22	1	1	1	1
ANXA1	T	pT2-4		2.70903	1.58654	4.62571	0.00026149
ANXA1	N	pN0	25	1	1	1	1
ANXA1	N	pN1-3		2.40187	1.38154	4.17576	0.00190056
PARP_Sensitivity_Signature_NEGATIVE	PARP_Sensitivity_Signature_NEGATIVE		0	2.96334	1.0133	8.66613	0.0472447
MUC4	T	pT1	22	1	1	1	1
MUC4	T	pT2-4		2.67547	1.58686	4.51087	0.000222034
MUC4	N	pN0	25	1	1	1	1
MUC4	N	pN1-3		2.38715	1.37375	4.14811	0.00202637
GSEA_KEGG_LYSOSOME_M11266	GSEA_KEGG_LYSOSOME_M11266		0	7.54333	1.00576	56.5759	0.0493503
NRG1	T	pT1	22	1	1	1	1
NRG1	T	pT2-4		2.67896	1.57808	4.54781	0.0002627
NRG1	N	pN0	25	1	1	1	1
NRG1	N	pN1-3		2.43013	1.39499	4.23338	0.00171603
Genefu_Luminal_index_Correlation_to_centroid_PAM50_LumB	Genefu_Luminal_index_Correlation_to_centroid_PAM50_LumB		0	2.87263	0.991137	8.32579	0.0519476
pSTAT3_Sig	T	pT1	22	1	1	1	1
pSTAT3_Sig	T	pT2-4		2.69827	1.58711	4.58737	0.000246477
pSTAT3_Sig	N	pN0	25	1	1	1	1
pSTAT3_Sig	N	pN1-3		2.41966	1.38763	4.21926	0.00184126
CYP3A5	CYP3A5		0	1.42289	0.996693	2.03134	0.0521698
CCNE1	T	pT1	22	1	1	1	1
CCNE1	T	pT2-4		2.67905	1.58938	4.51577	0.000216188
CCNE1	N	pN0	25	1	1	1	1
CCNE1	N	pN1-3		2.29868	1.32108	3.99972	0.00322685
RAB5A	RAB5A		0	0.407364	0.163805	1.01307	0.0533555
CCND3	T	pT1	22	1	1	1	1
CCND3	T	pT2-4		2.68375	1.58629	4.54048	0.000233396
CCND3	N	pN0	25	1	1	1	1
CCND3	N	pN1-3		2.47953	1.42021	4.32899	0.00140417
CD276	CD276		0	1.76321	0.988786	3.14416	0.054637
CDKN2D	T	pT1	22	1	1	1	1
CDKN2D	T	pT2-4		2.75392	1.63415	4.64099	0.00014218
CDKN2D	N	pN0	25	1	1	1	1
CDKN2D	N	pN1-3		2.39814	1.38031	4.16648	0.00191188
pik3cags	pik3cags		0	50.0449	0.893984	2801.49	0.056729
CDK6	T	pT1	22	1	1	1	1
CDK6	T	pT2-4		2.70347	1.60067	4.56608	0.000199914
CDK6	N	pN0	25	1	1	1	1
CDK6	N	pN1-3		2.42684	1.39405	4.22477	0.00172163
PGR	PGR		0	0.890326	0.789827	1.00361	0.0573102
CDK4	T	pT1	22	1	1	1	1
CDK4	T	pT2-4		2.70345	1.60042	4.56669	0.000200749
CDK4	N	pN0	25	1	1	1	1
CDK4	N	pN1-3		2.26272	1.29055	3.96721	0.00436754
MPG	MPG		0	1.82215	0.970426	3.42141	0.061961
Retinoblastoma_pathway_loss_of_function_Rbsig	T	pT1	22	1	1	1	1
Retinoblastoma_pathway_loss_of_function_Rbsig	T	pT2-4		2.4961	1.46945	4.24002	0.000715076
Retinoblastoma_pathway_loss_of_function_Rbsig	N	pN0	25	1	1	1	1
Retinoblastoma_pathway_loss_of_function_Rbsig	N	pN1-3		2.25224	1.29371	3.92095	0.00410027
Plasma_cells	Plasma_cells		0	1.87025	0.968106	3.61308	0.0623941
RB1_PTEN_loss	T	pT1	22	1	1	1	1
RB1_PTEN_loss	T	pT2-4		2.91405	1.71832	4.94185	7.22553e-05
RB1_PTEN_loss	N	pN0	25	1	1	1	1
RB1_PTEN_loss	N	pN1-3		2.36873	1.362	4.11959	0.00225682
ABCB1	ABCB1		0	1.44554	0.979373	2.1336	0.0635912
cMET_FAK_CDK2_axis	T	pT1	22	1	1	1	1
cMET_FAK_CDK2_axis	T	pT2-4		2.70872	1.60097	4.58294	0.000204024
cMET_FAK_CDK2_axis	N	pN0	25	1	1	1	1
cMET_FAK_CDK2_axis	N	pN1-3		2.37735	1.3642	4.14294	0.00224391
RISK_GGI	RISK_GGI		0	1.72363	0.959589	3.09602	0.0684667
CDK2	T	pT1	22	1	1	1	1
CDK2	T	pT2-4		2.71971	1.61131	4.59058	0.000179624
CDK2	N	pN0	25	1	1	1	1
CDK2	N	pN1-3		2.36076	1.35341	4.11787	0.00247739
AURKA	AURKA		0	1.39146	0.974643	1.98653	0.0689767
cmyc	T	pT1	22	1	1	1	1
cmyc	T	pT2-4		2.72813	1.61666	4.60373	0.000170401
cmyc	N	pN0	25	1	1	1	1
cmyc	N	pN1-3		2.40219	1.38166	4.1765	0.00189905
Pathologic_response_ER.Pos	Pathologic_response_ER.Pos		0	3.49706	0.876113	13.9587	0.0762807
FAT1	T	pT1	22	1	1	1	1
FAT1	T	pT2-4		2.69295	1.59458	4.54788	0.000211228
FAT1	N	pN0	25	1	1	1	1
FAT1	N	pN1-3		2.3883	1.37401	4.15134	0.00202609
Monocytes_median	Monocytes_median		0	1.85497	0.928574	3.70559	0.0801067
pik3cags	T	pT1	22	1	1	1	1
pik3cags	T	pT2-4		2.79444	1.65602	4.71545	0.000118351
pik3cags	N	pN0	25	1	1	1	1
pik3cags	N	pN1-3		2.48979	1.4296	4.33622	0.00127063
Genefu_Luminal_index_Correlation_to_centroid_PAM50_Her2	Genefu_Luminal_index_Correlation_to_centroid_PAM50_Her2		0	3.11858	0.868592	11.1969	0.081168
RB1	T	pT1	22	1	1	1	1
RB1	T	pT2-4		2.7738	1.64227	4.68495	0.000136183
RB1	N	pN0	25	1	1	1	1
RB1	N	pN1-3		2.38041	1.36769	4.143	0.00215885
MTUS1	MTUS1		0	0.690323	0.453381	1.05109	0.0840496
AKT1	T	pT1	22	1	1	1	1
AKT1	T	pT2-4		2.72146	1.61215	4.59409	0.000178529
AKT1	N	pN0	25	1	1	1	1
AKT1	N	pN1-3		2.32855	1.33923	4.04868	0.00274486
GOCC_CAVEOLA	GOCC_CAVEOLA		0	1.99116	0.907139	4.37057	0.0859803
KRAS_HRAS_NRAS	T	pT1	22	1	1	1	1
KRAS_HRAS_NRAS	T	pT2-4		2.76282	1.63813	4.6597	0.000138604
KRAS_HRAS_NRAS	N	pN0	25	1	1	1	1
KRAS_HRAS_NRAS	N	pN1-3		2.43628	1.40113	4.23618	0.0016052
GSEA_HALLMARK_ESTROGEN_RESPONSE_EARLY	GSEA_HALLMARK_ESTROGEN_RESPONSE_EARLY		0	0.347606	0.103563	1.16673	0.087198
FGFR2_ERBB2	T	pT1	22	1	1	1	1
FGFR2_ERBB2	T	pT2-4		2.78975	1.65206	4.71092	0.000124059
FGFR2_ERBB2	N	pN0	25	1	1	1	1
FGFR2_ERBB2	N	pN1-3		2.35624	1.3536	4.10157	0.00244128
E2F4_scores	E2F4_scores		0	1.01618	0.997612	1.03509	0.0880413
TK1	T	pT1	22	1	1	1	1
TK1	T	pT2-4		2.70341	1.59846	4.57216	0.000207703
TK1	N	pN0	25	1	1	1	1
TK1	N	pN1-3		2.37092	1.3609	4.13057	0.00230447
RB1_PTEN_loss	RB1_PTEN_loss		0	0.493709	0.214443	1.13666	0.0971362
FOXM1	T	pT1	22	1	1	1	1
FOXM1	T	pT2-4		2.52308	1.48783	4.27866	0.00059391
FOXM1	N	pN0	25	1	1	1	1
FOXM1	N	pN1-3		2.27788	1.30884	3.96438	0.00359147
Cathepsins	Cathepsins		0	1.98613	0.870048	4.53388	0.103227
BIOCARTA_ATRBRCA_PATHWAY20	T	pT1	22	1	1	1	1
BIOCARTA_ATRBRCA_PATHWAY20	T	pT2-4		2.70027	1.59927	4.55924	0.000201678
BIOCARTA_ATRBRCA_PATHWAY20	N	pN0	25	1	1	1	1
BIOCARTA_ATRBRCA_PATHWAY20	N	pN1-3		2.36409	1.35839	4.11437	0.00233914
GOMF_DNA_TOPOISOMERASE_ACTIVITY	GOMF_DNA_TOPOISOMERASE_ACTIVITY		0	1.63502	0.89574	2.98444	0.109301
PMID_17493263_basal_epithelial	T	pT1	22	1	1	1	1
PMID_17493263_basal_epithelial	T	pT2-4		2.68305	1.5797	4.55704	0.000260458
PMID_17493263_basal_epithelial	N	pN0	25	1	1	1	1
PMID_17493263_basal_epithelial	N	pN1-3		2.44622	1.39724	4.28273	0.00174456
CCNB1	CCNB1		0	1.3937	0.92768	2.09382	0.109934
PMID_17493263_luminal_epithelial	T	pT1	22	1	1	1	1
PMID_17493263_luminal_epithelial	T	pT2-4		2.80615	1.63761	4.80851	0.000173386
PMID_17493263_luminal_epithelial	N	pN0	25	1	1	1	1
PMID_17493263_luminal_epithelial	N	pN1-3		2.41839	1.38887	4.21106	0.00180338
SLC19A1	SLC19A1		0	1.40248	0.920981	2.1357	0.114948
PMID_17493263_second_luminal	T	pT1	22	1	1	1	1
PMID_17493263_second_luminal	T	pT2-4		2.72085	1.60739	4.60561	0.000193508
PMID_17493263_second_luminal	N	pN0	25	1	1	1	1
PMID_17493263_second_luminal	N	pN1-3		2.38515	1.36549	4.16623	0.00225325
SEMENZA_HIF1_TARGETS	SEMENZA_HIF1_TARGETS		0	1.83145	0.854215	3.92664	0.119939
PMID_17493263_proliferation	T	pT1	22	1	1	1	1
PMID_17493263_proliferation	T	pT2-4		2.46998	1.45189	4.20195	0.000851842
PMID_17493263_proliferation	N	pN0	25	1	1	1	1
PMID_17493263_proliferation	N	pN1-3		2.2507	1.29292	3.91801	0.00412721
Proliferation_MDX	Proliferation_MDX		0	1.41226	0.914017	2.18209	0.119954
PMID_17493263_interferon	T	pT1	22	1	1	1	1
PMID_17493263_interferon	T	pT2-4		2.73352	1.62035	4.61141	0.000163984
PMID_17493263_interferon	N	pN0	25	1	1	1	1
PMID_17493263_interferon	N	pN1-3		2.40315	1.37991	4.18513	0.00195052
PARP_Sensitivity_Signature_POSITIVE	PARP_Sensitivity_Signature_POSITIVE		0	2.05321	0.828679	5.0872	0.120179
PMID_17493263_fibroblast	T	pT1	22	1	1	1	1
PMID_17493263_fibroblast	T	pT2-4		2.65428	1.55749	4.52345	0.000332023
PMID_17493263_fibroblast	N	pN0	25	1	1	1	1
PMID_17493263_fibroblast	N	pN1-3		2.44622	1.40139	4.27004	0.00164799
STUB1	STUB1		0	1.50783	0.894465	2.54181	0.123228
PMID_17493263_Kras2	T	pT1	22	1	1	1	1
PMID_17493263_Kras2	T	pT2-4		2.69961	1.59577	4.56701	0.000213722
PMID_17493263_Kras2	N	pN0	25	1	1	1	1
PMID_17493263_Kras2	N	pN1-3		2.41365	1.38683	4.20071	0.001829
MKI67	MKI67		0	1.23718	0.941514	1.62569	0.126649
PARP_sensitivity_MDACC_NPJ	T	pT1	22	1	1	1	1
PARP_sensitivity_MDACC_NPJ	T	pT2-4		2.72475	1.61134	4.6075	0.000184082
PARP_sensitivity_MDACC_NPJ	N	pN0	25	1	1	1	1
PARP_sensitivity_MDACC_NPJ	N	pN1-3		2.40041	1.38043	4.17403	0.00192143
CDK12	CDK12		0	0.541368	0.242805	1.20705	0.133619
PARP_Sensitivity_Signature_POSITIVE	T	pT1	22	1	1	1	1
PARP_Sensitivity_Signature_POSITIVE	T	pT2-4		2.58649	1.52443	4.38849	0.000426653
PARP_Sensitivity_Signature_POSITIVE	N	pN0	25	1	1	1	1
PARP_Sensitivity_Signature_POSITIVE	N	pN1-3		2.41281	1.38597	4.20044	0.00184642
RAD51	RAD51		0	1.44343	0.888993	2.34367	0.137769
PARP_Sensitivity_Signature_NEGATIVE	T	pT1	22	1	1	1	1
PARP_Sensitivity_Signature_NEGATIVE	T	pT2-4		2.92825	1.72832	4.96125	6.49988e-05
PARP_Sensitivity_Signature_NEGATIVE	N	pN0	25	1	1	1	1
PARP_Sensitivity_Signature_NEGATIVE	N	pN1-3		2.38487	1.37415	4.139	0.00200223
AKT1	AKT1		0	1.50201	0.874338	2.58027	0.140605
olaparib_Resistance	T	pT1	22	1	1	1	1
olaparib_Resistance	T	pT2-4		2.72818	1.61096	4.62021	0.000188469
olaparib_Resistance	N	pN0	25	1	1	1	1
olaparib_Resistance	N	pN1-3		2.3996	1.38024	4.17179	0.00192202
MUC4	MUC4		0	1.14033	0.953767	1.36338	0.149683
olaparib_Sensitivity	T	pT1	22	1	1	1	1
olaparib_Sensitivity	T	pT2-4		2.55654	1.50828	4.33337	0.000489573
olaparib_Sensitivity	N	pN0	25	1	1	1	1
olaparib_Sensitivity	N	pN1-3		2.29454	1.31587	4.00108	0.0034165
Scorr_PTEN_Present_Correlation_PNAS_anticorrelated	Scorr_PTEN_Present_Correlation_PNAS_anticorrelated		0	0.436961	0.139968	1.36414	0.154054
VCpred	T	pT1	22	1	1	1	1
VCpred	T	pT2-4		2.70559	1.60153	4.57078	0.000198983
VCpred	N	pN0	25	1	1	1	1
VCpred	N	pN1-3		2.43753	1.39841	4.24881	0.00167344
MOTERA_sig_ESR1_mutations_Cancer_Res_2021	MOTERA_sig_ESR1_mutations_Cancer_Res_2021		0	0.730256	0.47389	1.12531	0.154201
PARP1	T	pT1	22	1	1	1	1
PARP1	T	pT2-4		2.51424	1.46923	4.30255	0.00076941
PARP1	N	pN0	25	1	1	1	1
PARP1	N	pN1-3		2.33496	1.33896	4.07183	0.00280124
NK_cells_resting	NK_cells_resting		0	1.47752	0.862851	2.53006	0.154897
Module5_TcellBcell	T	pT1	22	1	1	1	1
Module5_TcellBcell	T	pT2-4		2.74734	1.62786	4.63669	0.000153877
Module5_TcellBcell	N	pN0	25	1	1	1	1
Module5_TcellBcell	N	pN1-3		2.38524	1.37141	4.14856	0.00208089
Hypoxia_Angiogenesis_Inflammatory_MDX	Hypoxia_Angiogenesis_Inflammatory_MDX		0	1.45666	0.866848	2.44778	0.155496
ICS5	T	pT1	22	1	1	1	1
ICS5	T	pT2-4		2.73178	1.61894	4.60959	0.000166701
ICS5	N	pN0	25	1	1	1	1
ICS5	N	pN1-3		2.40083	1.38065	4.17484	0.00191811
Residual_disease_ER.Neg	Residual_disease_ER.Neg		0	0.41213	0.119443	1.42203	0.160684
B_cells	T	pT1	22	1	1	1	1
B_cells	T	pT2-4		2.75741	1.63336	4.65503	0.00014684
B_cells	N	pN0	25	1	1	1	1
B_cells	N	pN1-3		2.3787	1.36734	4.13811	0.0021588
TOP2A	TOP2A		0	1.18547	0.929675	1.51164	0.170078
Dendritic_cells	T	pT1	22	1	1	1	1
Dendritic_cells	T	pT2-4		2.79311	1.65529	4.71303	0.000119089
Dendritic_cells	N	pN0	25	1	1	1	1
Dendritic_cells	N	pN1-3		2.36549	1.36017	4.11387	0.00229248
Dendritic_cells_resting	Dendritic_cells_resting		0	1.72681	0.790993	3.76978	0.170262
Mast_cells	T	pT1	22	1	1	1	1
Mast_cells	T	pT2-4		2.81736	1.65172	4.80562	0.000143616
Mast_cells	N	pN0	25	1	1	1	1
Mast_cells	N	pN1-3		2.3875	1.37307	4.15142	0.00204757
PARP1	PARP1		0	1.45025	0.843085	2.49469	0.179203
STAT1	T	pT1	22	1	1	1	1
STAT1	T	pT2-4		2.75579	1.6318	4.654	0.000149746
STAT1	N	pN0	25	1	1	1	1
STAT1	N	pN1-3		2.42041	1.39062	4.2128	0.00177098
CDKN2D	CDKN2D		0	1.34348	0.864531	2.08776	0.189264
Chemokine12	T	pT1	22	1	1	1	1
Chemokine12	T	pT2-4		2.73438	1.61716	4.62344	0.000174298
Chemokine12	N	pN0	25	1	1	1	1
Chemokine12	N	pN1-3		2.3991	1.37991	4.17104	0.00192792
GSEA_LYSOSOMAL_MEMBRANE_M14296	GSEA_LYSOSOMAL_MEMBRANE_M14296		0	2.02204	0.686172	5.95864	0.201626
Module3_IFN	T	pT1	22	1	1	1	1
Module3_IFN	T	pT2-4		2.7349	1.62097	4.61433	0.00016333
Module3_IFN	N	pN0	25	1	1	1	1
Module3_IFN	N	pN1-3		2.39351	1.37392	4.16974	0.0020588
RISK_PAM50_ROR	RISK_PAM50_ROR	Low		0.646863	0.330806	1.26489	0.202952
Early_Relapse_ER.Pos	T	pT1	22	1	1	1	1
Early_Relapse_ER.Pos	T	pT2-4		2.7343	1.62054	4.61354	0.000164093
Early_Relapse_ER.Pos	N	pN0	25	1	1	1	1
Early_Relapse_ER.Pos	N	pN1-3		2.40285	1.38111	4.18047	0.00191719
HS_Red1	HS_Red1		0	2.2555	0.638493	7.96763	0.206517
Early_Relapse_ER.Neg_median_MDX	T	pT1	22	1	1	1	1
Early_Relapse_ER.Neg_median_MDX	T	pT2-4		2.63435	1.55041	4.4761	0.000341904
Early_Relapse_ER.Neg_median_MDX	N	pN0	25	1	1	1	1
Early_Relapse_ER.Neg_median_MDX	N	pN1-3		2.34479	1.34511	4.08745	0.00265068
TYMS	TYMS		0	1.23547	0.885042	1.72464	0.214084
Pathologic_response_ER.Pos	T	pT1	22	1	1	1	1
Pathologic_response_ER.Pos	T	pT2-4		2.79561	1.65228	4.73009	0.000127382
Pathologic_response_ER.Pos	N	pN0	25	1	1	1	1
Pathologic_response_ER.Pos	N	pN1-3		2.29488	1.3173	3.99791	0.00335689
MGMT	MGMT		0	1.56916	0.769193	3.20109	0.215505
Pathologic_response_ER.Neg	T	pT1	22	1	1	1	1
Pathologic_response_ER.Neg	T	pT2-4		2.73952	1.62131	4.62897	0.000166191
Pathologic_response_ER.Neg	N	pN0	25	1	1	1	1
Pathologic_response_ER.Neg	N	pN1-3		2.4125	1.3731	4.23869	0.002194
ERCC1	ERCC1		0	0.612469	0.281157	1.33419	0.217149
Residual_disease_ER.Pos	T	pT1	22	1	1	1	1
Residual_disease_ER.Pos	T	pT2-4		2.69321	1.59411	4.55014	0.000213275
Residual_disease_ER.Pos	N	pN0	25	1	1	1	1
Residual_disease_ER.Pos	N	pN1-3		2.34815	1.34582	4.09697	0.00264906
CDK4	CDK4		0	1.58473	0.760186	3.30361	0.219295
Residual_disease_ER.Neg	T	pT1	22	1	1	1	1
Residual_disease_ER.Neg	T	pT2-4		2.53518	1.48838	4.31823	0.000618184
Residual_disease_ER.Neg	N	pN0	25	1	1	1	1
Residual_disease_ER.Neg	N	pN1-3		2.58276	1.47021	4.53719	0.000964747
Dendritic_cells_activated	Dendritic_cells_activated		0	1.48981	0.785763	2.82467	0.221966
HS_Red1	T	pT1	22	1	1	1	1
HS_Red1	T	pT2-4		2.78512	1.6491	4.70372	0.000127726
HS_Red1	N	pN0	25	1	1	1	1
HS_Red1	N	pN1-3		2.33894	1.34476	4.0681	0.00262175
T_cells_gamma_delta	T_cells_gamma_delta		0	1.37176	0.814472	2.31035	0.23467
HS_Red8	T	pT1	22	1	1	1	1
HS_Red8	T	pT2-4		2.80606	1.65429	4.75972	0.000129681
HS_Red8	N	pN0	25	1	1	1	1
HS_Red8	N	pN1-3		2.34615	1.34434	4.09454	0.0026874
CCND3	CCND3		0	0.692378	0.374847	1.27889	0.240299
Scorr_PTEN_Present_Correlation_PNAS_correlated	T	pT1	22	1	1	1	1
Scorr_PTEN_Present_Correlation_PNAS_correlated	T	pT2-4		2.73776	1.61573	4.63897	0.00018172
Scorr_PTEN_Present_Correlation_PNAS_correlated	N	pN0	25	1	1	1	1
Scorr_PTEN_Present_Correlation_PNAS_correlated	N	pN1-3		2.4011	1.37952	4.17921	0.00194963
MSLN	MSLN		0	1.13453	0.917107	1.4035	0.244912
Scorr_PTEN_Present_Correlation_PNAS_anticorrelated	T	pT1	22	1	1	1	1
Scorr_PTEN_Present_Correlation_PNAS_anticorrelated	T	pT2-4		2.57932	1.51909	4.37951	0.000451684
Scorr_PTEN_Present_Correlation_PNAS_anticorrelated	N	pN0	25	1	1	1	1
Scorr_PTEN_Present_Correlation_PNAS_anticorrelated	N	pN1-3		2.43206	1.39805	4.23083	0.00165438
TP53	TP53		0	0.702908	0.384268	1.28577	0.252554
HS_Green15	T	pT1	22	1	1	1	1
HS_Green15	T	pT2-4		2.72319	1.6135	4.59607	0.000175818
HS_Green15	N	pN0	25	1	1	1	1
HS_Green15	N	pN1-3		2.36838	1.3582	4.12989	0.0023727
RAB5B	RAB5B		0	0.602853	0.244311	1.48758	0.272131
RISK_OncotypeDX_score	T	pT1	22	1	1	1	1
RISK_OncotypeDX_score	T	pT2-4		2.63368	1.55523	4.45997	0.000314373
RISK_OncotypeDX_score	N	pN0	25	1	1	1	1
RISK_OncotypeDX_score	N	pN1-3		2.25781	1.29555	3.93481	0.00405813
ESR1	ESR1		0	1.13094	0.90751	1.40937	0.273194
RISK_GENE70_score	T	pT1	22	1	1	1	1
RISK_GENE70_score	T	pT2-4		2.45718	1.44807	4.16949	0.000861426
RISK_GENE70_score	N	pN0	25	1	1	1	1
RISK_GENE70_score	N	pN1-3		2.24567	1.28923	3.91166	0.00427432
FGFR2_ERBB2	FGFR2_ERBB2		0	0.783769	0.506774	1.21216	0.273461
RISK_PAM50_ROR_score	T	pT1	22	1	1	1	1
RISK_PAM50_ROR_score	T	pT2-4		2.42248	1.42241	4.12567	0.00112585
RISK_PAM50_ROR_score	N	pN0	25	1	1	1	1
RISK_PAM50_ROR_score	N	pN1-3		2.38957	1.37661	4.14789	0.00196222
HRD_Race_Classifier	HRD_Race_Classifier		0	1.76734	0.636745	4.90543	0.274243
RISK_GGI_score	T	pT1	22	1	1	1	1
RISK_GGI_score	T	pT2-4		2.48887	1.46489	4.22863	0.000747171
RISK_GGI_score	N	pN0	25	1	1	1	1
RISK_GGI_score	N	pN1-3		2.23154	1.28094	3.88761	0.00459452
NK_cells_activated	NK_cells_activated		0	1.35001	0.784855	2.32213	0.278134
TOP2A	T	pT1	22	1	1	1	1
TOP2A	T	pT2-4		2.57516	1.51214	4.38548	0.000497046
TOP2A	N	pN0	25	1	1	1	1
TOP2A	N	pN1-3		2.34781	1.34989	4.08344	0.00250735
SLC29A1	SLC29A1		0	1.26494	0.819311	1.95295	0.288868
PMCA2_ATP2B2	T	pT1	22	1	1	1	1
PMCA2_ATP2B2	T	pT2-4		2.73176	1.61958	4.60769	0.000164778
PMCA2_ATP2B2	N	pN0	25	1	1	1	1
PMCA2_ATP2B2	N	pN1-3		2.38424	1.37071	4.14719	0.00209485
B_cells_memory	B_cells_memory		0	1.34358	0.77133	2.3404	0.296938
SLC29A1	T	pT1	22	1	1	1	1
SLC29A1	T	pT2-4		2.69189	1.5947	4.54397	0.000209702
SLC29A1	N	pN0	25	1	1	1	1
SLC29A1	N	pN1-3		2.33205	1.33823	4.06391	0.00280704
B_cells_naive	B_cells_naive		0	1.40267	0.73886	2.66288	0.300851
SLC19A1	T	pT1	22	1	1	1	1
SLC19A1	T	pT2-4		2.69338	1.59668	4.54334	0.000204018
SLC19A1	N	pN0	25	1	1	1	1
SLC19A1	N	pN1-3		2.34242	1.34841	4.06919	0.00252065
NTRK3	NTRK3		0	0.890428	0.712403	1.11294	0.307856
Original_mammaprint	T	pT1	22	1	1	1	1
Original_mammaprint	T	pT2-4		2.77856	1.64209	4.70156	0.000140004
Original_mammaprint	N	pN0	25	1	1	1	1
Original_mammaprint	N	pN1-3		2.4148	1.38934	4.19714	0.0017729
CAV1	CAV1		0	1.23253	0.824282	1.84296	0.308427
HRD_Race_Classifier	T	pT1	22	1	1	1	1
HRD_Race_Classifier	T	pT2-4		2.60696	1.53452	4.42891	0.000394657
HRD_Race_Classifier	N	pN0	25	1	1	1	1
HRD_Race_Classifier	N	pN1-3		2.3622	1.35782	4.10953	0.00234482
VTCN1	VTCN1		0	0.940373	0.83512	1.05889	0.31005
MPG	T	pT1	22	1	1	1	1
MPG	T	pT2-4		2.70005	1.59928	4.55847	0.000201426
MPG	N	pN0	25	1	1	1	1
MPG	N	pN1-3		2.41446	1.38777	4.20071	0.00180982
Mast_cells_activated	Mast_cells_activated		0	1.35255	0.753426	2.42809	0.31174
TP53	T	pT1	22	1	1	1	1
TP53	T	pT2-4		2.74839	1.62721	4.64208	0.000156492
TP53	N	pN0	25	1	1	1	1
TP53	N	pN1-3		2.46954	1.41822	4.30021	0.00139987
ARID1A	ARID1A		0	0.619013	0.244171	1.5693	0.31224
MGMT	T	pT1	22	1	1	1	1
MGMT	T	pT2-4		2.81836	1.66945	4.75796	0.000105265
MGMT	N	pN0	25	1	1	1	1
MGMT	N	pN1-3		2.48089	1.42521	4.31855	0.00131446
ESR_PGR_ave	ESR_PGR_ave		0	0.905503	0.746348	1.0986	0.314175
CYP3A5	T	pT1	22	1	1	1	1
CYP3A5	T	pT2-4		2.61874	1.54671	4.4338	0.000339275
CYP3A5	N	pN0	25	1	1	1	1
CYP3A5	N	pN1-3		2.30295	1.32173	4.01262	0.00323383
HALLMARK_DNA_REPAIR	HALLMARK_DNA_REPAIR		0	2.77049	0.374114	20.5168	0.318513
TOP1	T	pT1	22	1	1	1	1
TOP1	T	pT2-4		2.69636	1.59334	4.56296	0.000219459
TOP1	N	pN0	25	1	1	1	1
TOP1	N	pN1-3		2.36307	1.35634	4.11702	0.00239734
GOBP_RECEPTOR_MEDIATED_ENDOCYTOSIS	GOBP_RECEPTOR_MEDIATED_ENDOCYTOSIS		0	2.02735	0.504078	8.15382	0.319606
RAD51	T	pT1	22	1	1	1	1
RAD51	T	pT2-4		2.58612	1.52589	4.38302	0.000415789
RAD51	N	pN0	25	1	1	1	1
RAD51	N	pN1-3		2.32571	1.33728	4.04472	0.00279579
Endocytic_uncoat	Endocytic_uncoat		0	1.49881	0.675404	3.32604	0.319731
ERCC1	T	pT1	22	1	1	1	1
ERCC1	T	pT2-4		2.71009	1.60498	4.57614	0.000191476
ERCC1	N	pN0	25	1	1	1	1
ERCC1	N	pN1-3		2.35694	1.35643	4.09543	0.00235464
T_cells_CD4_memory_activated	T_cells_CD4_memory_activated		0	1.32342	0.761686	2.29941	0.320141
PROM1	T	pT1	22	1	1	1	1
PROM1	T	pT2-4		2.73333	1.62038	4.6107	0.000163752
PROM1	N	pN0	25	1	1	1	1
PROM1	N	pN1-3		2.39563	1.37755	4.16613	0.0019714
FAT1	FAT1		0	0.871324	0.654003	1.16086	0.346718
GOMF_DNA_TOPOISOMERASE_ACTIVITY	T	pT1	22	1	1	1	1
GOMF_DNA_TOPOISOMERASE_ACTIVITY	T	pT2-4		2.61209	1.54327	4.42114	0.000348904
GOMF_DNA_TOPOISOMERASE_ACTIVITY	N	pN0	25	1	1	1	1
GOMF_DNA_TOPOISOMERASE_ACTIVITY	N	pN1-3		2.29421	1.31437	4.00451	0.00348035
TPBG	TPBG		0	0.84517	0.592287	1.20602	0.353766
HALLMARK_DNA_REPAIR	T	pT1	22	1	1	1	1
HALLMARK_DNA_REPAIR	T	pT2-4		2.66693	1.57714	4.50974	0.000252331
HALLMARK_DNA_REPAIR	N	pN0	25	1	1	1	1
HALLMARK_DNA_REPAIR	N	pN1-3		2.32334	1.33227	4.05166	0.00296784
Mast_cells_resting	Mast_cells_resting		0	1.32593	0.724005	2.42827	0.360808
BIOCARTA_DNAFRAGMENT_PATHWAY	T	pT1	22	1	1	1	1
BIOCARTA_DNAFRAGMENT_PATHWAY	T	pT2-4		2.64574	1.55303	4.5073	0.000344284
BIOCARTA_DNAFRAGMENT_PATHWAY	N	pN0	25	1	1	1	1
BIOCARTA_DNAFRAGMENT_PATHWAY	N	pN1-3		2.41464	1.38857	4.19891	0.00179104
Early_Relapse_ER.Neg_median_MDX	Early_Relapse_ER.Neg_median_MDX		0	0.548724	0.150991	1.99415	0.361987
ABCB1	T	pT1	22	1	1	1	1
ABCB1	T	pT2-4		2.90535	1.71355	4.92607	7.52022e-05
ABCB1	N	pN0	25	1	1	1	1
ABCB1	N	pN1-3		2.28238	1.30959	3.97779	0.00359607
T_cells_CD8	T_cells_CD8		0	1.23068	0.78448	1.93068	0.366285
ABCC1	T	pT1	22	1	1	1	1
ABCC1	T	pT2-4		2.7708	1.64156	4.67683	0.000135792
ABCC1	N	pN0	25	1	1	1	1
ABCC1	N	pN1-3		2.41412	1.38778	4.19949	0.00180784
Macrophages_M2	Macrophages_M2		0	1.44065	0.651569	3.18533	0.367149
ABCC3	T	pT1	22	1	1	1	1
ABCC3	T	pT2-4		2.77496	1.6396	4.69652	0.000143695
ABCC3	N	pN0	25	1	1	1	1
ABCC3	N	pN1-3		2.41112	1.38673	4.19224	0.0018181
BIOCARTA_ATRBRCA_PATHWAY20	BIOCARTA_ATRBRCA_PATHWAY20		0	1.59742	0.563016	4.53232	0.378686
MTUS1	T	pT1	22	1	1	1	1
MTUS1	T	pT2-4		2.87346	1.69693	4.86571	8.57141e-05
MTUS1	N	pN0	25	1	1	1	1
MTUS1	N	pN1-3		2.27296	1.3029	3.96526	0.00382959
GOBP_REGULATION_OF_CLATHRIN_DEPENDENT_ENDOCYTOSIS	GOBP_REGULATION_OF_CLATHRIN_DEPENDENT_ENDOCYTOSIS		0	0.602735	0.193416	1.87828	0.382661
MAPs_Mitotic_kinases_neoadj_chemo118	T	pT1	22	1	1	1	1
MAPs_Mitotic_kinases_neoadj_chemo118	T	pT2-4		2.75681	1.62766	4.66928	0.000161978
MAPs_Mitotic_kinases_neoadj_chemo118	N	pN0	25	1	1	1	1
MAPs_Mitotic_kinases_neoadj_chemo118	N	pN1-3		2.38044	1.36514	4.15086	0.00223473
Endocytic_actin	Endocytic_actin		0	0.672378	0.274967	1.64417	0.384271
MAPs_Mitotic_kinases_neoadj_chemo17	T	pT1	22	1	1	1	1
MAPs_Mitotic_kinases_neoadj_chemo17	T	pT2-4		2.53834	1.49644	4.30567	0.000550149
MAPs_Mitotic_kinases_neoadj_chemo17	N	pN0	25	1	1	1	1
MAPs_Mitotic_kinases_neoadj_chemo17	N	pN1-3		2.2661	1.30178	3.94475	0.00382219
DHFR	DHFR		0	0.800028	0.48109	1.33041	0.389902
SH3GL1	T	pT1	22	1	1	1	1
SH3GL1	T	pT2-4		2.76802	1.63898	4.67482	0.000140206
SH3GL1	N	pN0	25	1	1	1	1
SH3GL1	N	pN1-3		2.35324	1.35075	4.09975	0.00251544
SH3GL1	SH3GL1		0	1.39406	0.650947	2.98549	0.39254
CAV1	T	pT1	22	1	1	1	1
CAV1	T	pT2-4		2.88947	1.69373	4.92938	9.88148e-05
CAV1	N	pN0	25	1	1	1	1
CAV1	N	pN1-3		2.37801	1.36767	4.13473	0.00214499
CDK6	CDK6		0	0.850967	0.581381	1.24556	0.406388
RAB5A	T	pT1	22	1	1	1	1
RAB5A	T	pT2-4		2.85421	1.68758	4.82733	9.16408e-05
RAB5A	N	pN0	25	1	1	1	1
RAB5A	N	pN1-3		2.24552	1.28288	3.93051	0.00462448
STING1	STING1		0	0.81968	0.499103	1.34617	0.432123
GOCC_CAVEOLA	T	pT1	22	1	1	1	1
GOCC_CAVEOLA	T	pT2-4		2.93206	1.72997	4.96944	6.4398e-05
GOCC_CAVEOLA	N	pN0	25	1	1	1	1
GOCC_CAVEOLA	N	pN1-3		2.33441	1.34291	4.05794	0.00265486
Her2_amplicon_MDX	Her2_amplicon_MDX		0	1.56746	0.508851	4.8284	0.433627
KEGG_ENDOCYTOSIS	T	pT1	22	1	1	1	1
KEGG_ENDOCYTOSIS	T	pT2-4		2.76749	1.63979	4.67074	0.000137821
KEGG_ENDOCYTOSIS	N	pN0	25	1	1	1	1
KEGG_ENDOCYTOSIS	N	pN1-3		2.46946	1.41157	4.3202	0.00153538
KRAS_HRAS_NRAS	KRAS_HRAS_NRAS		0	0.767727	0.394604	1.49366	0.436338
GOBP_RECEPTOR_MEDIATED_ENDOCYTOSIS	T	pT1	22	1	1	1	1
GOBP_RECEPTOR_MEDIATED_ENDOCYTOSIS	T	pT2-4		2.8305	1.67011	4.79715	0.000110912
GOBP_RECEPTOR_MEDIATED_ENDOCYTOSIS	N	pN0	25	1	1	1	1
GOBP_RECEPTOR_MEDIATED_ENDOCYTOSIS	N	pN1-3		2.32164	1.33192	4.04678	0.00296851
ROR1	ROR1		0	1.15342	0.801924	1.65898	0.441504
GOBP_REGULATION_OF_CLATHRIN_DEPENDENT_ENDOCYTOSIS	T	pT1	22	1	1	1	1
GOBP_REGULATION_OF_CLATHRIN_DEPENDENT_ENDOCYTOSIS	T	pT2-4		2.86931	1.68255	4.89312	0.000108596
GOBP_REGULATION_OF_CLATHRIN_DEPENDENT_ENDOCYTOSIS	N	pN0	25	1	1	1	1
GOBP_REGULATION_OF_CLATHRIN_DEPENDENT_ENDOCYTOSIS	N	pN1-3		2.42659	1.39507	4.22083	0.00169626
GSEA_KEGG_ABC_TRANSPORTERS_M11911	GSEA_KEGG_ABC_TRANSPORTERS_M11911		0	1.19966	0.736558	1.95395	0.464521
GOBP_MACROPINOCYTOSIS	T	pT1	22	1	1	1	1
GOBP_MACROPINOCYTOSIS	T	pT2-4		2.73839	1.62297	4.6204	0.000160427
GOBP_MACROPINOCYTOSIS	N	pN0	25	1	1	1	1
GOBP_MACROPINOCYTOSIS	N	pN1-3		2.40477	1.38287	4.18184	0.001882
KEGG_ENDOCYTOSIS	KEGG_ENDOCYTOSIS		0	0.391182	0.0313051	4.88813	0.466347
RAB5B	T	pT1	22	1	1	1	1
RAB5B	T	pT2-4		2.86877	1.6875	4.87694	9.91553e-05
RAB5B	N	pN0	25	1	1	1	1
RAB5B	N	pN1-3		2.41574	1.38994	4.19859	0.00176318
ABCC1	ABCC1		0	1.21905	0.714883	2.07879	0.466982
ATG9A	T	pT1	22	1	1	1	1
ATG9A	T	pT2-4		2.71327	1.60789	4.57858	0.000184782
ATG9A	N	pN0	25	1	1	1	1
ATG9A	N	pN1-3		2.39857	1.37953	4.17038	0.0019351
CUL7	CUL7		0	0.767135	0.373461	1.57579	0.47043
HTT	T	pT1	22	1	1	1	1
HTT	T	pT2-4		2.7519	1.63041	4.6448	0.000150478
HTT	N	pN0	25	1	1	1	1
HTT	N	pN1-3		2.42712	1.39477	4.22358	0.0017059
Metabolic_sig_Trop2_TNBC_Survival	Metabolic_sig_Trop2_TNBC_Survival		0	1.41529	0.549338	3.64627	0.471936
Endocytic_coat	T	pT1	22	1	1	1	1
Endocytic_coat	T	pT2-4		2.74812	1.62655	4.64306	0.000158125
Endocytic_coat	N	pN0	25	1	1	1	1
Endocytic_coat	N	pN1-3		2.42176	1.38704	4.22838	0.00186737
Residual_disease_ER.Pos	Residual_disease_ER.Pos		0	1.7796	0.360458	8.78597	0.479261
Endocytic_actin	T	pT1	22	1	1	1	1
Endocytic_actin	T	pT2-4		2.84285	1.67352	4.8292	0.000111249
Endocytic_actin	N	pN0	25	1	1	1	1
Endocytic_actin	N	pN1-3		2.43673	1.402	4.23511	0.00158802
ROR2	ROR2		0	1.14545	0.785184	1.67101	0.48094
Endocytic_scission	T	pT1	22	1	1	1	1
Endocytic_scission	T	pT2-4		2.7362	1.61028	4.64938	0.000198269
Endocytic_scission	N	pN0	25	1	1	1	1
Endocytic_scission	N	pN1-3		2.39865	1.37915	4.17178	0.00194557
GSEA_HALLMARK_ESTROGEN_RESPONSE_LATE	GSEA_HALLMARK_ESTROGEN_RESPONSE_LATE		0	0.645357	0.190791	2.18294	0.481199
Endocytic_uncoat	T	pT1	22	1	1	1	1
Endocytic_uncoat	T	pT2-4		2.64661	1.56278	4.4821	0.000293476
Endocytic_uncoat	N	pN0	25	1	1	1	1
Endocytic_uncoat	N	pN1-3		2.40925	1.38781	4.18246	0.00178116
FOLR1	FOLR1		0	1.13342	0.799338	1.60712	0.482117
GSEA_GOBP_MEMBRANE_RAFT_ASSEMBLY	T	pT1	22	1	1	1	1
GSEA_GOBP_MEMBRANE_RAFT_ASSEMBLY	T	pT2-4		2.75403	1.62919	4.6555	0.000155477
GSEA_GOBP_MEMBRANE_RAFT_ASSEMBLY	N	pN0	25	1	1	1	1
GSEA_GOBP_MEMBRANE_RAFT_ASSEMBLY	N	pN1-3		2.39099	1.37457	4.15897	0.00202599
HS_Red8	HS_Red8		0	1.26061	0.64798	2.45247	0.495183
ATP2B2	T	pT1	22	1	1	1	1
ATP2B2	T	pT2-4		2.73176	1.61958	4.60769	0.000164778
ATP2B2	N	pN0	25	1	1	1	1
ATP2B2	N	pN1-3		2.38424	1.37071	4.14719	0.00209485
CCR2	CCR2		0	1.12416	0.802298	1.57513	0.496485
HSP90AB1	T	pT1	22	1	1	1	1
HSP90AB1	T	pT2-4		2.70345	1.59553	4.58071	0.000218622
HSP90AB1	N	pN0	25	1	1	1	1
HSP90AB1	N	pN1-3		2.36888	1.35525	4.14065	0.002471
HTT	HTT		0	1.25968	0.646228	2.45547	0.497835
STUB1	T	pT1	22	1	1	1	1
STUB1	T	pT2-4		2.69267	1.5951	4.54546	0.000209042
STUB1	N	pN0	25	1	1	1	1
STUB1	N	pN1-3		2.37033	1.36368	4.12009	0.00221606
RB1	RB1		0	0.789263	0.39595	1.57327	0.501321
CUL5	T	pT1	22	1	1	1	1
CUL5	T	pT2-4		2.72789	1.61713	4.6016	0.000168796
CUL5	N	pN0	25	1	1	1	1
CUL5	N	pN1-3		2.26365	1.29704	3.95062	0.00403611
VCpred	VCpred		0	0.929906	0.750481	1.15223	0.506416
FLOT1	T	pT1	22	1	1	1	1
FLOT1	T	pT2-4		2.73204	1.61928	4.60947	0.000165896
FLOT1	N	pN0	25	1	1	1	1
FLOT1	N	pN1-3		2.4064	1.37862	4.20041	0.00200364
T_cells_follicular_helper	T_cells_follicular_helper		0	1.1674	0.734511	1.85542	0.512628
FLOT2	T	pT1	22	1	1	1	1
FLOT2	T	pT2-4		2.68945	1.58954	4.55048	0.000226753
FLOT2	N	pN0	25	1	1	1	1
FLOT2	N	pN1-3		2.41672	1.38957	4.20313	0.00177732
ERBB2	ERBB2		0	0.875487	0.587049	1.30564	0.514334
Cathepsins	T	pT1	22	1	1	1	1
Cathepsins	T	pT2-4		2.87072	1.69498	4.86201	8.75098e-05
Cathepsins	N	pN0	25	1	1	1	1
Cathepsins	N	pN1-3		2.40337	1.38153	4.18101	0.00190917
BIOCARTA_DNAFRAGMENT_PATHWAY	BIOCARTA_DNAFRAGMENT_PATHWAY		0	1.25227	0.629589	2.49082	0.521398
CTSB	T	pT1	22	1	1	1	1
CTSB	T	pT2-4		2.73212	1.61947	4.60921	0.000165406
CTSB	N	pN0	25	1	1	1	1
CTSB	N	pN1-3		2.39494	1.37735	4.16432	0.00197274
ATG9A	ATG9A		0	1.32523	0.555736	3.1602	0.525388
GUSB	T	pT1	22	1	1	1	1
GUSB	T	pT2-4		2.7371	1.62254	4.61726	0.000160596
GUSB	N	pN0	25	1	1	1	1
GUSB	N	pN1-3		2.39723	1.37839	4.16914	0.00195792
Eosinophils	Eosinophils		0	1.2398	0.622166	2.47056	0.54119
GLB1	T	pT1	22	1	1	1	1
GLB1	T	pT2-4		2.73966	1.62443	4.62055	0.00015732
GLB1	N	pN0	25	1	1	1	1
GLB1	N	pN1-3		2.3884	1.3732	4.15413	0.00204914
TOP1	TOP1		0	1.30199	0.553412	3.06313	0.545478
Glycolysis_Signature	T	pT1	22	1	1	1	1
Glycolysis_Signature	T	pT2-4		2.73517	1.62121	4.61454	0.000162851
Glycolysis_Signature	N	pN0	25	1	1	1	1
Glycolysis_Signature	N	pN1-3		2.40222	1.38123	4.17791	0.00191045
CTLA4	CTLA4		0	1.11349	0.783693	1.58209	0.548587
VEGF_Signature	T	pT1	22	1	1	1	1
VEGF_Signature	T	pT2-4		2.69336	1.59668	4.5433	0.000204011
VEGF_Signature	N	pN0	25	1	1	1	1
VEGF_Signature	N	pN1-3		2.47827	1.4236	4.31429	0.00133363
FLOT2	FLOT2		0	1.22849	0.624981	2.41478	0.550635
SEMENZA_HIF1_TARGETS	T	pT1	22	1	1	1	1
SEMENZA_HIF1_TARGETS	T	pT2-4		2.73788	1.62062	4.62538	0.000166837
SEMENZA_HIF1_TARGETS	N	pN0	25	1	1	1	1
SEMENZA_HIF1_TARGETS	N	pN1-3		2.31122	1.3272	4.02482	0.00307482
MET	MET		0	0.920629	0.699561	1.21156	0.55502
LAMP1	T	pT1	22	1	1	1	1
LAMP1	T	pT2-4		2.72851	1.61755	4.60251	0.000168073
LAMP1	N	pN0	25	1	1	1	1
LAMP1	N	pN1-3		2.40659	1.3839	4.18504	0.0018653
B_cells	B_cells		0	1.14435	0.728647	1.79723	0.558234
LAMP2	T	pT1	22	1	1	1	1
LAMP2	T	pT2-4		2.72377	1.61289	4.59977	0.000178233
LAMP2	N	pN0	25	1	1	1	1
LAMP2	N	pN1-3		2.39508	1.37695	4.16602	0.00198448
Macrophages_M1	Macrophages_M1		0	1.17746	0.681369	2.03474	0.558331
SLC46A3	T	pT1	22	1	1	1	1
SLC46A3	T	pT2-4		2.73223	1.61937	4.60987	0.000165801
SLC46A3	N	pN0	25	1	1	1	1
SLC46A3	N	pN1-3		2.40171	1.38108	4.17659	0.00191165
T_cells_regulatory_Tregs	T_cells_regulatory_Tregs		0	1.13813	0.731711	1.77029	0.565926
GSEA_LYSOSOME_M13845	T	pT1	22	1	1	1	1
GSEA_LYSOSOME_M13845	T	pT2-4		2.69557	1.59689	4.55016	0.000205472
GSEA_LYSOSOME_M13845	N	pN0	25	1	1	1	1
GSEA_LYSOSOME_M13845	N	pN1-3		2.33858	1.34332	4.07121	0.00266998
Original_mammaprint	Original_mammaprint		0	1.4266	0.416992	4.88066	0.571284
GSEA_LYSOSOMAL_MEMBRANE_M14296	T	pT1	22	1	1	1	1
GSEA_LYSOSOMAL_MEMBRANE_M14296	T	pT2-4		2.68349	1.5883	4.53384	0.000225112
GSEA_LYSOSOMAL_MEMBRANE_M14296	N	pN0	25	1	1	1	1
GSEA_LYSOSOMAL_MEMBRANE_M14296	N	pN1-3		2.35161	1.3501	4.09604	0.00252619
NECTIN4	NECTIN4		0	1.10457	0.781605	1.56098	0.57303
GSEA_LYSOSOME_ORGANIZATION_AND_BIOGENESIS_M5971	T	pT1	22	1	1	1	1
GSEA_LYSOSOME_ORGANIZATION_AND_BIOGENESIS_M5971	T	pT2-4		2.73122	1.61657	4.61443	0.000173346
GSEA_LYSOSOME_ORGANIZATION_AND_BIOGENESIS_M5971	N	pN0	25	1	1	1	1
GSEA_LYSOSOME_ORGANIZATION_AND_BIOGENESIS_M5971	N	pN1-3		2.40001	1.38017	4.17341	0.00192599
PMID_17493263_fibroblast	PMID_17493263_fibroblast		0	0.934986	0.738601	1.18359	0.576278
GSEA_KEGG_LYSOSOME_M11266	T	pT1	22	1	1	1	1
GSEA_KEGG_LYSOSOME_M11266	T	pT2-4		2.80691	1.66336	4.73663	0.000110646
GSEA_KEGG_LYSOSOME_M11266	N	pN0	25	1	1	1	1
GSEA_KEGG_LYSOSOME_M11266	N	pN1-3		2.39999	1.38176	4.16854	0.00188429
VEGFA	VEGFA		0	0.914093	0.663434	1.25946	0.582805
SLX4	T	pT1	22	1	1	1	1
SLX4	T	pT2-4		2.8175	1.66803	4.75909	0.000107517
SLX4	N	pN0	25	1	1	1	1
SLX4	N	pN1-3		2.26749	1.30031	3.95406	0.00390708
Mast_cells	Mast_cells		0	1.0755	0.828473	1.39618	0.584614
GSEA_KEGG_ABC_TRANSPORTERS_M11911	T	pT1	22	1	1	1	1
GSEA_KEGG_ABC_TRANSPORTERS_M11911	T	pT2-4		2.75486	1.63214	4.64987	0.000148123
GSEA_KEGG_ABC_TRANSPORTERS_M11911	N	pN0	25	1	1	1	1
GSEA_KEGG_ABC_TRANSPORTERS_M11911	N	pN1-3		2.3866	1.37198	4.15158	0.00207287
SLC39A6	SLC39A6		0	0.948344	0.782506	1.14933	0.588636
CCNB1	T	pT1	22	1	1	1	1
CCNB1	T	pT2-4		2.53681	1.48973	4.31988	0.000609036
CCNB1	N	pN0	25	1	1	1	1
CCNB1	N	pN1-3		2.29813	1.31815	4.00668	0.00334686
CDK2	CDK2		0	1.22115	0.580938	2.56688	0.598126
Metabolic_sig_Trop2_TNBC_Survival	T	pT1	22	1	1	1	1
Metabolic_sig_Trop2_TNBC_Survival	T	pT2-4		2.67483	1.57948	4.5298	0.000251619
Metabolic_sig_Trop2_TNBC_Survival	N	pN0	25	1	1	1	1
Metabolic_sig_Trop2_TNBC_Survival	N	pN1-3		2.42545	1.39519	4.21649	0.00168747
PDCD1	PDCD1		0	0.884745	0.554898	1.41066	0.606924
B_cells_memory	T	pT1	22	1	1	1	1
B_cells_memory	T	pT2-4		2.79844	1.65521	4.73129	0.00012265
B_cells_memory	N	pN0	25	1	1	1	1
B_cells_memory	N	pN1-3		2.34499	1.34693	4.0826	0.00258865
ABCC3	ABCC3		0	0.937702	0.729471	1.20537	0.615634
B_cells_naive	T	pT1	22	1	1	1	1
B_cells_naive	T	pT2-4		2.79464	1.65309	4.72447	0.000124903
B_cells_naive	N	pN0	25	1	1	1	1
B_cells_naive	N	pN1-3		2.3425	1.34493	4.07997	0.00264076
GOBP_MACROPINOCYTOSIS	GOBP_MACROPINOCYTOSIS		0	1.24669	0.513893	3.02442	0.625812
Dendritic_cells_activated	T	pT1	22	1	1	1	1
Dendritic_cells_activated	T	pT2-4		2.84499	1.67951	4.81925	0.000101024
Dendritic_cells_activated	N	pN0	25	1	1	1	1
Dendritic_cells_activated	N	pN1-3		2.35521	1.35386	4.09717	0.0024258
NRG1	NRG1		0	0.940426	0.733267	1.20611	0.628515
Dendritic_cells_resting	T	pT1	22	1	1	1	1
Dendritic_cells_resting	T	pT2-4		2.83845	1.676	4.80716	0.000103985
Dendritic_cells_resting	N	pN0	25	1	1	1	1
Dendritic_cells_resting	N	pN1-3		2.34937	1.35019	4.08799	0.00250818
PMID_17493263_Kras2	PMID_17493263_Kras2		0	1.27898	0.467164	3.50152	0.632043
Eosinophils	T	pT1	22	1	1	1	1
Eosinophils	T	pT2-4		2.76836	1.63841	4.67762	0.000141914
Eosinophils	N	pN0	25	1	1	1	1
Eosinophils	N	pN1-3		2.37672	1.36542	4.13704	0.00220351
Module5_TcellBcell	Module5_TcellBcell		0	1.13786	0.665898	1.94434	0.636596
Macrophages_M0	T	pT1	22	1	1	1	1
Macrophages_M0	T	pT2-4		2.92021	1.72341	4.9481	6.80665e-05
Macrophages_M0	N	pN0	25	1	1	1	1
Macrophages_M0	N	pN1-3		2.43991	1.40271	4.24405	0.00158779
STAT1	STAT1		0	0.9154	0.624581	1.34163	0.650404
Macrophages_M1	T	pT1	22	1	1	1	1
Macrophages_M1	T	pT2-4		2.77011	1.639	4.68182	0.000141682
Macrophages_M1	N	pN0	25	1	1	1	1
Macrophages_M1	N	pN1-3		2.38435	1.37125	4.14593	0.00208005
RISK_PAM50_ROR	RISK_PAM50_ROR	Intermediate		1.16245	0.605887	2.23026	0.650705
Macrophages_M2	T	pT1	22	1	1	1	1
Macrophages_M2	T	pT2-4		2.80134	1.65502	4.74163	0.000124935
Macrophages_M2	N	pN0	25	1	1	1	1
Macrophages_M2	N	pN1-3		2.35588	1.35349	4.10064	0.0024426
PMCA2_ATP2B2	PMCA2_ATP2B2		0	1.07527	0.773969	1.49387	0.665295
Mast_cells_resting	T	pT1	22	1	1	1	1
Mast_cells_resting	T	pT2-4		2.8451	1.67496	4.83272	0.000109707
Mast_cells_resting	N	pN0	25	1	1	1	1
Mast_cells_resting	N	pN1-3		2.38214	1.36965	4.14311	0.00211267
ATP2B2	ATP2B2		0	1.07527	0.773969	1.49387	0.665295
Mast_cells_activated	T	pT1	22	1	1	1	1
Mast_cells_activated	T	pT2-4		2.85662	1.68207	4.85133	0.000102566
Mast_cells_activated	N	pN0	25	1	1	1	1
Mast_cells_activated	N	pN1-3		2.38844	1.37396	4.15195	0.00202803
TK1	TK1		0	1.07902	0.764433	1.52306	0.665406
Monocytes_median	T	pT1	22	1	1	1	1
Monocytes_median	T	pT2-4		2.82977	1.67274	4.78709	0.000105345
Monocytes_median	N	pN0	25	1	1	1	1
Monocytes_median	N	pN1-3		2.39962	1.38038	4.17146	0.00191854
HS_Green15	HS_Green15		0	1.85053	0.111099	30.8237	0.668023
Neutrophils	T	pT1	22	1	1	1	1
Neutrophils	T	pT2-4		2.89154	1.71279	4.88153	7.0668e-05
Neutrophils	N	pN0	25	1	1	1	1
Neutrophils	N	pN1-3		2.36528	1.36066	4.11164	0.002276
PMID_17493263_basal_epithelial	PMID_17493263_basal_epithelial		0	0.936513	0.689484	1.27205	0.674618
NK_cells_resting	T	pT1	22	1	1	1	1
NK_cells_resting	T	pT2-4		2.74204	1.6262	4.62354	0.000154273
NK_cells_resting	N	pN0	25	1	1	1	1
NK_cells_resting	N	pN1-3		2.34121	1.34516	4.07479	0.00262368
Module7_ERBB2_sig_ave_weighted	Module7_ERBB2_sig_ave_weighted		0	0.879889	0.48253	1.60447	0.676336
NK_cells_activated	T	pT1	22	1	1	1	1
NK_cells_activated	T	pT2-4		2.7639	1.63815	4.66328	0.000139328
NK_cells_activated	N	pN0	25	1	1	1	1
NK_cells_activated	N	pN1-3		2.37038	1.36328	4.12145	0.00222815
PMID_17493263_luminal_epithelial	PMID_17493263_luminal_epithelial		0	0.872115	0.449617	1.69163	0.685624
Plasma_cells	T	pT1	22	1	1	1	1
Plasma_cells	T	pT2-4		2.83348	1.67663	4.78852	0.000100114
Plasma_cells	N	pN0	25	1	1	1	1
Plasma_cells	N	pN1-3		2.26449	1.29884	3.94808	0.00395309
NTRK2	NTRK2		0	1.03882	0.862712	1.25087	0.687805
T_cells_CD4_memory_activated	T	pT1	22	1	1	1	1
T_cells_CD4_memory_activated	T	pT2-4		2.74781	1.62899	4.63506	0.00015115
T_cells_CD4_memory_activated	N	pN0	25	1	1	1	1
T_cells_CD4_memory_activated	N	pN1-3		2.36478	1.35935	4.11386	0.00231331
RISK_OncotypeDX_.Sparano.et.al.2018.in.TAILORx..intermediate...11.to..26.	RISK_OncotypeDX_.Sparano.et.al.2018.in.TAILORx..intermediate...11.to..26.	Intermediate		0.890372	0.503642	1.57406	0.68958
T_cells_CD4_memory_resting	T	pT1	22	1	1	1	1
T_cells_CD4_memory_resting	T	pT2-4		2.74865	1.62802	4.64062	0.000154446
T_cells_CD4_memory_resting	N	pN0	25	1	1	1	1
T_cells_CD4_memory_resting	N	pN1-3		2.39142	1.37513	4.15882	0.00201321
LAMP1	LAMP1		0	0.872125	0.444408	1.71149	0.690806
T_cells_CD4_naive	T	pT1	22	1	1	1	1
T_cells_CD4_naive	T	pT2-4		2.74983	1.62847	4.64335	0.00015415
T_cells_CD4_naive	N	pN0	25	1	1	1	1
T_cells_CD4_naive	N	pN1-3		2.38876	1.37332	4.15505	0.00204797
ERBB3	ERBB3		0	1.10418	0.677326	1.80005	0.691024
T_cells_CD8	T	pT1	22	1	1	1	1
T_cells_CD8	T	pT2-4		2.7669	1.63951	4.66955	0.000138095
T_cells_CD8	N	pN0	25	1	1	1	1
T_cells_CD8	N	pN1-3		2.38094	1.36935	4.13983	0.00211414
T_cells_CD4_memory_resting	T_cells_CD4_memory_resting		0	1.08324	0.711495	1.64922	0.709283
T_cells_follicular_helper	T	pT1	22	1	1	1	1
T_cells_follicular_helper	T	pT2-4		2.7558	1.63281	4.65116	0.000147079
T_cells_follicular_helper	N	pN0	25	1	1	1	1
T_cells_follicular_helper	N	pN1-3		2.38627	1.37207	4.15013	0.00206821
GLB1	GLB1		0	1.16058	0.516247	2.6091	0.718624
T_cells_gamma_delta	T	pT1	22	1	1	1	1
T_cells_gamma_delta	T	pT2-4		2.75933	1.63612	4.65363	0.000141136
T_cells_gamma_delta	N	pN0	25	1	1	1	1
T_cells_gamma_delta	N	pN1-3		2.37476	1.36582	4.129	0.00217941
T_cells_CD4_naive	T_cells_CD4_naive		0	1.08652	0.691541	1.7071	0.718868
T_cells_regulatory_Tregs	T	pT1	22	1	1	1	1
T_cells_regulatory_Tregs	T	pT2-4		2.76214	1.63539	4.66519	0.000145081
T_cells_regulatory_Tregs	N	pN0	25	1	1	1	1
T_cells_regulatory_Tregs	N	pN1-3		2.38545	1.37151	4.14897	0.00207924
LY75	LY75		0	0.933849	0.639273	1.36417	0.723377
AURKA	T	pT1	22	1	1	1	1
AURKA	T	pT2-4		2.59265	1.53175	4.38833	0.000388106
AURKA	N	pN0	25	1	1	1	1
AURKA	N	pN1-3		2.33457	1.34252	4.05968	0.00266988
GSEA_GOBP_MEMBRANE_RAFT_ASSEMBLY	GSEA_GOBP_MEMBRANE_RAFT_ASSEMBLY		0	1.19459	0.445637	3.20228	0.723772
MKI67	T	pT1	22	1	1	1	1
MKI67	T	pT2-4		2.58053	1.52025	4.38029	0.000445504
MKI67	N	pN0	25	1	1	1	1
MKI67	N	pN1-3		2.29465	1.31761	3.99619	0.00334146
CD274	CD274		0	1.07822	0.703115	1.65343	0.729923
Proliferation_MDX	T	pT1	22	1	1	1	1
Proliferation_MDX	T	pT2-4		2.563	1.50707	4.35875	0.000512951
Proliferation_MDX	N	pN0	25	1	1	1	1
Proliferation_MDX	N	pN1-3		2.30678	1.32551	4.0145	0.00310843
cMET_FAK_CDK2_axis	cMET_FAK_CDK2_axis		0	1.10436	0.622096	1.96048	0.734617
TYMS	T	pT1	22	1	1	1	1
TYMS	T	pT2-4		2.62877	1.55006	4.45816	0.00033547
TYMS	N	pN0	25	1	1	1	1
TYMS	N	pN1-3		2.30027	1.31814	4.0142	0.00336509
HSP90AB1	HSP90AB1		0	1.07658	0.68785	1.68501	0.746808
DHFR	T	pT1	22	1	1	1	1
DHFR	T	pT2-4		2.82675	1.66649	4.79481	0.000116043
DHFR	N	pN0	25	1	1	1	1
DHFR	N	pN1-3		2.46589	1.41374	4.3011	0.00147376
CEACAM5	CEACAM5		0	1.02232	0.88897	1.17566	0.756934
PDCD1	T	pT1	22	1	1	1	1
PDCD1	T	pT2-4		2.71081	1.60543	4.57729	0.000190644
PDCD1	N	pN0	25	1	1	1	1
PDCD1	N	pN1-3		2.42276	1.39215	4.21634	0.0017461
GUSB	GUSB		0	1.09178	0.620246	1.92181	0.760841
CD274	T	pT1	22	1	1	1	1
CD274	T	pT2-4		2.74841	1.6277	4.64077	0.000155168
CD274	N	pN0	25	1	1	1	1
CD274	N	pN1-3		2.39896	1.37994	4.17049	0.0019263
pSTAT3_Sig	pSTAT3_Sig		0	0.998869	0.991029	1.00677	0.778407
CTLA4	T	pT1	22	1	1	1	1
CTLA4	T	pT2-4		2.76307	1.63554	4.66791	0.000145383
CTLA4	N	pN0	25	1	1	1	1
CTLA4	N	pN1-3		2.38478	1.37121	4.14759	0.00208394
Endocytic_coat	Endocytic_coat		0	0.786817	0.132055	4.68804	0.792324
VEGFA	T	pT1	22	1	1	1	1
VEGFA	T	pT2-4		2.75129	1.6309	4.64134	0.000148692
VEGFA	N	pN0	25	1	1	1	1
VEGFA	N	pN1-3		2.40443	1.38293	4.18046	0.00187841
CTSB	CTSB		0	1.07307	0.632349	1.82097	0.793794
NTRK1	T	pT1	22	1	1	1	1
NTRK1	T	pT2-4		2.84362	1.6806	4.81147	9.8328e-05
NTRK1	N	pN0	25	1	1	1	1
NTRK1	N	pN1-3		2.34553	1.34699	4.08431	0.00259041
MAPs_Mitotic_kinases_neoadj_chemo118	MAPs_Mitotic_kinases_neoadj_chemo118		0	1.28487	0.191366	8.62686	0.796411
NTRK2	T	pT1	22	1	1	1	1
NTRK2	T	pT2-4		2.73576	1.62209	4.61402	0.000160787
NTRK2	N	pN0	25	1	1	1	1
NTRK2	N	pN1-3		2.43869	1.39392	4.26654	0.00178571
LAMP2	LAMP2		0	1.07513	0.5946	1.94401	0.810552
NTRK3	T	pT1	22	1	1	1	1
NTRK3	T	pT2-4		2.59262	1.52295	4.4136	0.000448713
NTRK3	N	pN0	25	1	1	1	1
NTRK3	N	pN1-3		2.44368	1.40468	4.2512	0.00156259
TFEB	TFEB		0	0.943798	0.560326	1.58971	0.827868
Her2_amplicon_MDX	T	pT1	22	1	1	1	1
Her2_amplicon_MDX	T	pT2-4		2.75629	1.63205	4.65496	0.000149447
Her2_amplicon_MDX	N	pN0	25	1	1	1	1
Her2_amplicon_MDX	N	pN1-3		2.33334	1.33542	4.077	0.00292213
cmyc	cmyc		0	0.974151	0.761725	1.24582	0.834701
Hypoxia_Angiogenesis_Inflammatory_MDX	T	pT1	22	1	1	1	1
Hypoxia_Angiogenesis_Inflammatory_MDX	T	pT2-4		2.70925	1.6047	4.5741	0.000191626
Hypoxia_Angiogenesis_Inflammatory_MDX	N	pN0	25	1	1	1	1
Hypoxia_Angiogenesis_Inflammatory_MDX	N	pN1-3		2.3589	1.35664	4.10162	0.00236083
SLC46A3	SLC46A3		0	0.960968	0.612282	1.50823	0.862554
ERBB2	T	pT1	22	1	1	1	1
ERBB2	T	pT2-4		2.72861	1.61888	4.59905	0.000164197
ERBB2	N	pN0	25	1	1	1	1
ERBB2	N	pN1-3		2.43943	1.40009	4.25029	0.00164414
PROM1	PROM1		0	1.01273	0.872104	1.17603	0.868275
NECTIN4	T	pT1	22	1	1	1	1
NECTIN4	T	pT2-4		2.67091	1.57208	4.53779	0.000280247
NECTIN4	N	pN0	25	1	1	1	1
NECTIN4	N	pN1-3		2.33775	1.33348	4.09836	0.00302977
PMID_17493263_second_luminal	PMID_17493263_second_luminal		0	1.06471	0.484915	2.33773	0.875836
ERBB3	T	pT1	22	1	1	1	1
ERBB3	T	pT2-4		2.66871	1.56174	4.56032	0.000329771
ERBB3	N	pN0	25	1	1	1	1
ERBB3	N	pN1-3		2.39508	1.37685	4.16635	0.00198734
ANXA1	ANXA1		0	0.97672	0.7266	1.31294	0.875984
FOLR1	T	pT1	22	1	1	1	1
FOLR1	T	pT2-4		2.6782	1.58222	4.53335	0.000243872
FOLR1	N	pN0	25	1	1	1	1
FOLR1	N	pN1-3		2.36532	1.35796	4.11995	0.00236049
PARP_sensitivity_MDACC_NPJ	PARP_sensitivity_MDACC_NPJ		0	1.12226	0.209012	6.02586	0.892996
MSLN	T	pT1	22	1	1	1	1
MSLN	T	pT2-4		2.60603	1.53077	4.43657	0.000418066
MSLN	N	pN0	25	1	1	1	1
MSLN	N	pN1-3		2.39382	1.37703	4.16141	0.00197515
Early_Relapse_ER.Pos	Early_Relapse_ER.Pos		0	1.06372	0.361206	3.13256	0.910748
F3	T	pT1	22	1	1	1	1
F3	T	pT2-4		2.41372	1.42078	4.1006	0.00111873
F3	N	pN0	25	1	1	1	1
F3	N	pN1-3		2.59318	1.48234	4.53646	0.000839482
Glycolysis_Signature	Glycolysis_Signature		0	1.03699	0.517881	2.07645	0.91833
MET	T	pT1	22	1	1	1	1
MET	T	pT2-4		2.72894	1.61679	4.60612	0.000170728
MET	N	pN0	25	1	1	1	1
MET	N	pN1-3		2.39987	1.38011	4.17313	0.00192702
Pathologic_response_ER.Neg	Pathologic_response_ER.Neg		0	0.920308	0.177616	4.76853	0.921184
SLC39A6	T	pT1	22	1	1	1	1
SLC39A6	T	pT2-4		2.78343	1.64333	4.71449	0.000140395
SLC39A6	N	pN0	25	1	1	1	1
SLC39A6	N	pN1-3		2.40099	1.38086	4.17475	0.00191343
Module3_IFN	Module3_IFN		0	1.01464	0.753519	1.36625	0.923715
TPBG	T	pT1	22	1	1	1	1
TPBG	T	pT2-4		2.73394	1.61986	4.61424	0.000165788
TPBG	N	pN0	25	1	1	1	1
TPBG	N	pN1-3		2.47339	1.41817	4.31375	0.00141761
ICS5	ICS5		0	0.975121	0.574094	1.65628	0.925738
ROR2	T	pT1	22	1	1	1	1
ROR2	T	pT2-4		2.80706	1.65659	4.75652	0.000125126
ROR2	N	pN0	25	1	1	1	1
ROR2	N	pN1-3		2.35958	1.35588	4.10625	0.00238933
FLOT1	FLOT1		0	0.968336	0.4743	1.97696	0.929592
CD276	T	pT1	22	1	1	1	1
CD276	T	pT2-4		2.96479	1.74112	5.04849	6.28533e-05
CD276	N	pN0	25	1	1	1	1
CD276	N	pN1-3		2.172	1.23795	3.81082	0.00684847
EGFR	EGFR		0	1.01065	0.777459	1.31378	0.936929
VTCN1	T	pT1	22	1	1	1	1
VTCN1	T	pT2-4		2.65563	1.57119	4.48855	0.000265045
VTCN1	N	pN0	25	1	1	1	1
VTCN1	N	pN1-3		2.44418	1.40486	4.2524	0.001561
PMID_17493263_interferon	PMID_17493263_interferon		0	0.985458	0.667717	1.4544	0.941201
CEACAM5	T	pT1	22	1	1	1	1
CEACAM5	T	pT2-4		2.7018	1.59301	4.58237	0.000226551
CEACAM5	N	pN0	25	1	1	1	1
CEACAM5	N	pN1-3		2.39466	1.37727	4.16358	0.00197336
olaparib_Resistance	olaparib_Resistance		0	1.02229	0.514214	2.0324	0.949853
CCR2	T	pT1	22	1	1	1	1
CCR2	T	pT2-4		2.78285	1.64541	4.70657	0.000134877
CCR2	N	pN0	25	1	1	1	1
CCR2	N	pN1-3		2.38972	1.37411	4.15597	0.00203146
GSEA_LYSOSOME_ORGANIZATION_AND_BIOGENESIS_M5971	GSEA_LYSOSOME_ORGANIZATION_AND_BIOGENESIS_M5971		0	0.979731	0.402347	2.38569	0.964031
STING1	T	pT1	22	1	1	1	1
STING1	T	pT2-4		2.64361	1.55492	4.49455	0.000330491
STING1	N	pN0	25	1	1	1	1
STING1	N	pN1-3		2.43863	1.39915	4.25037	0.00166172
Scorr_PTEN_Present_Correlation_PNAS_correlated	Scorr_PTEN_Present_Correlation_PNAS_correlated		0	0.969391	0.234258	4.01147	0.965781
FOLH1	T	pT1	22	1	1	1	1
FOLH1	T	pT2-4		2.49945	1.46529	4.2635	0.00077326
FOLH1	N	pN0	25	1	1	1	1
FOLH1	N	pN1-3		2.28737	1.31338	3.98367	0.0034666
Endocytic_scission	Endocytic_scission		0	1.00745	0.500079	2.02959	0.983428
LY75	T	pT1	22	1	1	1	1
LY75	T	pT2-4		2.72719	1.61596	4.60257	0.000171738
LY75	N	pN0	25	1	1	1	1
LY75	N	pN1-3		2.38802	1.37347	4.15199	0.00203942
Chemokine12	Chemokine12		0	1.00225	0.652874	1.53859	0.991798
ROR1	T	pT1	22	1	1	1	1
ROR1	T	pT2-4		2.80237	1.65424	4.74737	0.000127366
ROR1	N	pN0	25	1	1	1	1
ROR1	N	pN1-3		2.35851	1.3541	4.10792	0.00243985
RISK_OncotypeDX_.Sparano.et.al.2018.in.TAILORx..intermediate...11.to..26.	RISK_OncotypeDX_.Sparano.et.al.2018.in.TAILORx..intermediate...11.to..26.	High	0	1	1	1	1
Genefu_Correlation_to_centroid_PAM50_Basal	T	pT1	22	1	1	1	1
Genefu_Correlation_to_centroid_PAM50_Basal	T	pT2-4		2.73975	1.62452	4.6206	0.000157146
Genefu_Correlation_to_centroid_PAM50_Basal	N	pN0	25	1	1	1	1
Genefu_Correlation_to_centroid_PAM50_Basal	N	pN1-3		2.45436	1.41181	4.26677	0.00146114
RISK_PAM50_ROR	RISK_PAM50_ROR	High	0	1	1	1	1
Genefu_Correlation_to_centroid_PAM50_Normal	T	pT1	22	1	1	1	1
Genefu_Correlation_to_centroid_PAM50_Normal	T	pT2-4		2.47921	1.45826	4.21495	0.000798853
Genefu_Correlation_to_centroid_PAM50_Normal	N	pN0	25	1	1	1	1
Genefu_Correlation_to_centroid_PAM50_Normal	N	pN1-3		2.38426	1.37309	4.14007	0.002028

### Sheet: 2b. LumA_FDR corrected
Signature	Variable	Units	Missing	HazardRatio	Lower	Upper	Pvalue	Rank	adj. alpha	Sig.
Neutrophils	Neutrophils		0	3.40788	1.54726	7.50592	0.00233905	1	0.000242718	no		FDR	0.05
Dendritic_cells	Dendritic_cells		0	2.3447	1.33548	4.11658	0.00300422	2	0.000485437	no		k	206
F3	F3		0	0.674411	0.513506	0.885734	0.00461929	3	0.000728155	no
RISK_OncotypeDX_.Sparano.et.al.2018.in.TAILORx..intermediate...11.to..26.	RISK_OncotypeDX_.Sparano.et.al.2018.in.TAILORx..intermediate...11.to..26.	Low		0.359084	0.17494	0.737061	0.00524676	4	0.000970874	no
RISK_GENE70_score	RISK_GENE70_score		0	4.70618	1.54212	14.3621	0.00651078	5	0.00121359	no
VEGF_Signature	VEGF_Signature		0	1.7532	1.15479	2.66172	0.00840033	6	0.00145631	no
Genefu_Luminal_index_Correlation_to_centroid_PAM50_LumA	Genefu_Luminal_index_Correlation_to_centroid_PAM50_LumA		0	0.333628	0.138189	0.805475	0.0146467	7	0.00169903	no
TAMR13_scores	TAMR13_scores		0	0.782998	0.641612	0.95554	0.0160598	8	0.00194175	no
RISK_PAM50_ROR_score	RISK_PAM50_ROR_score		0	1.01426	1.00263	1.02601	0.0160756	9	0.00218447	no
RISK_GGI_score	RISK_GGI_score		0	1.53694	1.07785	2.19155	0.017592	10	0.00242718	no
FOLH1	FOLH1		0	1.49597	1.07062	2.09031	0.0182879	11	0.0026699	no
RISK_OncotypeDX_score	RISK_OncotypeDX_score		0	1.01127	1.00183	1.02081	0.019228	12	0.00291262	no
RISK_GENE70	RISK_GENE70		0	1.86673	1.10494	3.15372	0.0196507	13	0.00315534	no
Module11_Prolif	Module11_Prolif		0	1.94041	1.10328	3.41271	0.021382	14	0.00339806	no
Retinoblastoma_pathway_loss_of_function_Rbsig	Retinoblastoma_pathway_loss_of_function_Rbsig		0	1.67828	1.07588	2.61797	0.0224685	15	0.00364078	no
olaparib_Sensitivity	olaparib_Sensitivity		0	2.11525	1.10939	4.03311	0.0228917	16	0.0038835	no
PMID_17493263_proliferation	PMID_17493263_proliferation		0	1.67683	1.07108	2.62518	0.0238086	17	0.00412621	no
TACSTD2	TACSTD2		0	0.750847	0.58519	0.9634	0.0242497	18	0.00436893	no
Macrophages_M0	Macrophages_M0		0	1.94887	1.07365	3.53758	0.028266	19	0.00461165	no
Genefu_Correlation_to_centroid_PAM50_Basal	Genefu_Correlation_to_centroid_PAM50_Basal		0	4.58715	1.1639	18.0788	0.0294906	20	0.00485437	no
Genefu_Correlation_to_centroid_PAM50_Normal	Genefu_Correlation_to_centroid_PAM50_Normal		0	0.370692	0.150943	0.91036	0.0304003	21	0.00509709	no
CCNE1	CCNE1		0	1.68393	1.04281	2.71921	0.0330541	22	0.00533981	no
SLX4	SLX4		0	2.08267	1.06066	4.08942	0.0330863	23	0.00558252	no
MAPs_Mitotic_kinases_neoadj_chemo17	MAPs_Mitotic_kinases_neoadj_chemo17		0	1.50081	1.02911	2.18871	0.0349418	24	0.00582524	no
NTRK1	NTRK1		0	1.51981	1.02166	2.26084	0.0388544	25	0.00606796	no
FOXM1	FOXM1		0	1.35462	1.01254	1.81228	0.0409655	26	0.00631068	no
CUL5	CUL5		0	0.502285	0.25674	0.98267	0.0443233	27	0.0065534	no
GSEA_LYSOSOME_M13845	GSEA_LYSOSOME_M13845		0	5.13753	1.03536	25.4927	0.0452324	28	0.00679612	no
PARP_Sensitivity_Signature_NEGATIVE	PARP_Sensitivity_Signature_NEGATIVE		0	2.96334	1.0133	8.66613	0.0472447	29	0.00703883	no
GSEA_KEGG_LYSOSOME_M11266	GSEA_KEGG_LYSOSOME_M11266		0	7.54333	1.00576	56.5759	0.0493503	30	0.00728155	no
Genefu_Luminal_index_Correlation_to_centroid_PAM50_LumB	Genefu_Luminal_index_Correlation_to_centroid_PAM50_LumB		0	2.87263	0.991137	8.32579	0.0519476	31	0.00752427	no
CYP3A5	CYP3A5		0	1.42289	0.996693	2.03134	0.0521698	32	0.00776699	no
RAB5A	RAB5A		0	0.407364	0.163805	1.01307	0.0533555	33	0.00800971	no
CD276	CD276		0	1.76321	0.988786	3.14416	0.054637	34	0.00825243	no
pik3cags	pik3cags		0	50.0449	0.893984	2801.49	0.056729	35	0.00849515	no
PGR	PGR		0	0.890326	0.789827	1.00361	0.0573102	36	0.00873786	no
MPG	MPG		0	1.82215	0.970426	3.42141	0.061961	37	0.00898058	no
Plasma_cells	Plasma_cells		0	1.87025	0.968106	3.61308	0.0623941	38	0.0092233	no
ABCB1	ABCB1		0	1.44554	0.979373	2.1336	0.0635912	39	0.00946602	no
RISK_GGI	RISK_GGI		0	1.72363	0.959589	3.09602	0.0684667	40	0.00970874	no
AURKA	AURKA		0	1.39146	0.974643	1.98653	0.0689767	41	0.00995146	no
Pathologic_response_ER.Pos	Pathologic_response_ER.Pos		0	3.49706	0.876113	13.9587	0.0762807	42	0.0101942	no
Monocytes_median	Monocytes_median		0	1.85497	0.928574	3.70559	0.0801067	43	0.0104369	no
Genefu_Luminal_index_Correlation_to_centroid_PAM50_Her2	Genefu_Luminal_index_Correlation_to_centroid_PAM50_Her2		0	3.11858	0.868592	11.1969	0.081168	44	0.0106796	no
MTUS1	MTUS1		0	0.690323	0.453381	1.05109	0.0840496	45	0.0109223	no
GOCC_CAVEOLA	GOCC_CAVEOLA		0	1.99116	0.907139	4.37057	0.0859803	46	0.011165	no
GSEA_HALLMARK_ESTROGEN_RESPONSE_EARLY	GSEA_HALLMARK_ESTROGEN_RESPONSE_EARLY		0	0.347606	0.103563	1.16673	0.087198	47	0.0114078	no
E2F4_scores	E2F4_scores		0	1.01618	0.997612	1.03509	0.0880413	48	0.0116505	no
RB1_PTEN_loss	RB1_PTEN_loss		0	0.493709	0.214443	1.13666	0.0971362	49	0.0118932	no
Cathepsins	Cathepsins		0	1.98613	0.870048	4.53388	0.103227	50	0.0121359	no
GOMF_DNA_TOPOISOMERASE_ACTIVITY	GOMF_DNA_TOPOISOMERASE_ACTIVITY		0	1.63502	0.89574	2.98444	0.109301	51	0.0123786	no
CCNB1	CCNB1		0	1.3937	0.92768	2.09382	0.109934	52	0.0126214	no
SLC19A1	SLC19A1		0	1.40248	0.920981	2.1357	0.114948	53	0.0128641	no
SEMENZA_HIF1_TARGETS	SEMENZA_HIF1_TARGETS		0	1.83145	0.854215	3.92664	0.119939	54	0.0131068	no
Proliferation_MDX	Proliferation_MDX		0	1.41226	0.914017	2.18209	0.119954	55	0.0133495	no
PARP_Sensitivity_Signature_POSITIVE	PARP_Sensitivity_Signature_POSITIVE		0	2.05321	0.828679	5.0872	0.120179	56	0.0135922	no
STUB1	STUB1		0	1.50783	0.894465	2.54181	0.123228	57	0.013835	no
MKI67	MKI67		0	1.23718	0.941514	1.62569	0.126649	58	0.0140777	no
CDK12	CDK12		0	0.541368	0.242805	1.20705	0.133619	59	0.0143204	no
RAD51	RAD51		0	1.44343	0.888993	2.34367	0.137769	60	0.0145631	no
AKT1	AKT1		0	1.50201	0.874338	2.58027	0.140605	61	0.0148058	no
MUC4	MUC4		0	1.14033	0.953767	1.36338	0.149683	62	0.0150485	no
Scorr_PTEN_Present_Correlation_PNAS_anticorrelated	Scorr_PTEN_Present_Correlation_PNAS_anticorrelated		0	0.436961	0.139968	1.36414	0.154054	63	0.0152913	no
MOTERA_sig_ESR1_mutations_Cancer_Res_2021	MOTERA_sig_ESR1_mutations_Cancer_Res_2021		0	0.730256	0.47389	1.12531	0.154201	64	0.015534	no
NK_cells_resting	NK_cells_resting		0	1.47752	0.862851	2.53006	0.154897	65	0.0157767	no
Hypoxia_Angiogenesis_Inflammatory_MDX	Hypoxia_Angiogenesis_Inflammatory_MDX		0	1.45666	0.866848	2.44778	0.155496	66	0.0160194	no
Residual_disease_ER.Neg	Residual_disease_ER.Neg		0	0.41213	0.119443	1.42203	0.160684	67	0.0162621	no
TOP2A	TOP2A		0	1.18547	0.929675	1.51164	0.170078	68	0.0165049	no
Dendritic_cells_resting	Dendritic_cells_resting		0	1.72681	0.790993	3.76978	0.170262	69	0.0167476	no
PARP1	PARP1		0	1.45025	0.843085	2.49469	0.179203	70	0.0169903	no
CDKN2D	CDKN2D		0	1.34348	0.864531	2.08776	0.189264	71	0.017233	no
GSEA_LYSOSOMAL_MEMBRANE_M14296	GSEA_LYSOSOMAL_MEMBRANE_M14296		0	2.02204	0.686172	5.95864	0.201626	72	0.0174757	no
RISK_PAM50_ROR	RISK_PAM50_ROR	Low		0.646863	0.330806	1.26489	0.202952	73	0.0177184	no
HS_Red1	HS_Red1		0	2.2555	0.638493	7.96763	0.206517	74	0.0179612	no
TYMS	TYMS		0	1.23547	0.885042	1.72464	0.214084	75	0.0182039	no
MGMT	MGMT		0	1.56916	0.769193	3.20109	0.215505	76	0.0184466	no
ERCC1	ERCC1		0	0.612469	0.281157	1.33419	0.217149	77	0.0186893	no
CDK4	CDK4		0	1.58473	0.760186	3.30361	0.219295	78	0.018932	no
Dendritic_cells_activated	Dendritic_cells_activated		0	1.48981	0.785763	2.82467	0.221966	79	0.0191748	no
T_cells_gamma_delta	T_cells_gamma_delta		0	1.37176	0.814472	2.31035	0.23467	80	0.0194175	no
CCND3	CCND3		0	0.692378	0.374847	1.27889	0.240299	81	0.0196602	no
MSLN	MSLN		0	1.13453	0.917107	1.4035	0.244912	82	0.0199029	no
TP53	TP53		0	0.702908	0.384268	1.28577	0.252554	83	0.0201456	no
RAB5B	RAB5B		0	0.602853	0.244311	1.48758	0.272131	84	0.0203883	no
ESR1	ESR1		0	1.13094	0.90751	1.40937	0.273194	85	0.0206311	no
FGFR2_ERBB2	FGFR2_ERBB2		0	0.783769	0.506774	1.21216	0.273461	86	0.0208738	no
HRD_Race_Classifier	HRD_Race_Classifier		0	1.76734	0.636745	4.90543	0.274243	87	0.0211165	no
NK_cells_activated	NK_cells_activated		0	1.35001	0.784855	2.32213	0.278134	88	0.0213592	no
SLC29A1	SLC29A1		0	1.26494	0.819311	1.95295	0.288868	89	0.0216019	no
B_cells_memory	B_cells_memory		0	1.34358	0.77133	2.3404	0.296938	90	0.0218447	no
B_cells_naive	B_cells_naive		0	1.40267	0.73886	2.66288	0.300851	91	0.0220874	no
NTRK3	NTRK3		0	0.890428	0.712403	1.11294	0.307856	92	0.0223301	no
CAV1	CAV1		0	1.23253	0.824282	1.84296	0.308427	93	0.0225728	no
VTCN1	VTCN1		0	0.940373	0.83512	1.05889	0.31005	94	0.0228155	no
Mast_cells_activated	Mast_cells_activated		0	1.35255	0.753426	2.42809	0.31174	95	0.0230583	no
ARID1A	ARID1A		0	0.619013	0.244171	1.5693	0.31224	96	0.023301	no
ESR_PGR_ave	ESR_PGR_ave		0	0.905503	0.746348	1.0986	0.314175	97	0.0235437	no
HALLMARK_DNA_REPAIR	HALLMARK_DNA_REPAIR		0	2.77049	0.374114	20.5168	0.318513	98	0.0237864	no
GOBP_RECEPTOR_MEDIATED_ENDOCYTOSIS	GOBP_RECEPTOR_MEDIATED_ENDOCYTOSIS		0	2.02735	0.504078	8.15382	0.319606	99	0.0240291	no
Endocytic_uncoat	Endocytic_uncoat		0	1.49881	0.675404	3.32604	0.319731	100	0.0242718	no
T_cells_CD4_memory_activated	T_cells_CD4_memory_activated		0	1.32342	0.761686	2.29941	0.320141	101	0.0245146	no
FAT1	FAT1		0	0.871324	0.654003	1.16086	0.346718	102	0.0247573	no
TPBG	TPBG		0	0.84517	0.592287	1.20602	0.353766	103	0.025	no
Mast_cells_resting	Mast_cells_resting		0	1.32593	0.724005	2.42827	0.360808	104	0.0252427	no
Early_Relapse_ER.Neg_median_MDX	Early_Relapse_ER.Neg_median_MDX		0	0.548724	0.150991	1.99415	0.361987	105	0.0254854	no
T_cells_CD8	T_cells_CD8		0	1.23068	0.78448	1.93068	0.366285	106	0.0257282	no
Macrophages_M2	Macrophages_M2		0	1.44065	0.651569	3.18533	0.367149	107	0.0259709	no
BIOCARTA_ATRBRCA_PATHWAY20	BIOCARTA_ATRBRCA_PATHWAY20		0	1.59742	0.563016	4.53232	0.378686	108	0.0262136	no
GOBP_REGULATION_OF_CLATHRIN_DEPENDENT_ENDOCYTOSIS	GOBP_REGULATION_OF_CLATHRIN_DEPENDENT_ENDOCYTOSIS		0	0.602735	0.193416	1.87828	0.382661	109	0.0264563	no
Endocytic_actin	Endocytic_actin		0	0.672378	0.274967	1.64417	0.384271	110	0.026699	no
DHFR	DHFR		0	0.800028	0.48109	1.33041	0.389902	111	0.0269417	no
SH3GL1	SH3GL1		0	1.39406	0.650947	2.98549	0.39254	112	0.0271845	no
CDK6	CDK6		0	0.850967	0.581381	1.24556	0.406388	113	0.0274272	no
STING1	STING1		0	0.81968	0.499103	1.34617	0.432123	114	0.0276699	no
Her2_amplicon_MDX	Her2_amplicon_MDX		0	1.56746	0.508851	4.8284	0.433627	115	0.0279126	no
KRAS_HRAS_NRAS	KRAS_HRAS_NRAS		0	0.767727	0.394604	1.49366	0.436338	116	0.0281553	no
ROR1	ROR1		0	1.15342	0.801924	1.65898	0.441504	117	0.0283981	no
GSEA_KEGG_ABC_TRANSPORTERS_M11911	GSEA_KEGG_ABC_TRANSPORTERS_M11911		0	1.19966	0.736558	1.95395	0.464521	118	0.0286408	no
KEGG_ENDOCYTOSIS	KEGG_ENDOCYTOSIS		0	0.391182	0.0313051	4.88813	0.466347	119	0.0288835	no
ABCC1	ABCC1		0	1.21905	0.714883	2.07879	0.466982	120	0.0291262	no
CUL7	CUL7		0	0.767135	0.373461	1.57579	0.47043	121	0.0293689	no
Metabolic_sig_Trop2_TNBC_Survival	Metabolic_sig_Trop2_TNBC_Survival		0	1.41529	0.549338	3.64627	0.471936	122	0.0296117	no
Residual_disease_ER.Pos	Residual_disease_ER.Pos		0	1.7796	0.360458	8.78597	0.479261	123	0.0298544	no
ROR2	ROR2		0	1.14545	0.785184	1.67101	0.48094	124	0.0300971	no
GSEA_HALLMARK_ESTROGEN_RESPONSE_LATE	GSEA_HALLMARK_ESTROGEN_RESPONSE_LATE		0	0.645357	0.190791	2.18294	0.481199	125	0.0303398	no
FOLR1	FOLR1		0	1.13342	0.799338	1.60712	0.482117	126	0.0305825	no
HS_Red8	HS_Red8		0	1.26061	0.64798	2.45247	0.495183	127	0.0308252	no
CCR2	CCR2		0	1.12416	0.802298	1.57513	0.496485	128	0.031068	no
HTT	HTT		0	1.25968	0.646228	2.45547	0.497835	129	0.0313107	no
RB1	RB1		0	0.789263	0.39595	1.57327	0.501321	130	0.0315534	no
VCpred	VCpred		0	0.929906	0.750481	1.15223	0.506416	131	0.0317961	no
T_cells_follicular_helper	T_cells_follicular_helper		0	1.1674	0.734511	1.85542	0.512628	132	0.0320388	no
ERBB2	ERBB2		0	0.875487	0.587049	1.30564	0.514334	133	0.0322816	no
BIOCARTA_DNAFRAGMENT_PATHWAY	BIOCARTA_DNAFRAGMENT_PATHWAY		0	1.25227	0.629589	2.49082	0.521398	134	0.0325243	no
ATG9A	ATG9A		0	1.32523	0.555736	3.1602	0.525388	135	0.032767	no
Eosinophils	Eosinophils		0	1.2398	0.622166	2.47056	0.54119	136	0.0330097	no
TOP1	TOP1		0	1.30199	0.553412	3.06313	0.545478	137	0.0332524	no
CTLA4	CTLA4		0	1.11349	0.783693	1.58209	0.548587	138	0.0334951	no
FLOT2	FLOT2		0	1.22849	0.624981	2.41478	0.550635	139	0.0337379	no
MET	MET		0	0.920629	0.699561	1.21156	0.55502	140	0.0339806	no
B_cells	B_cells		0	1.14435	0.728647	1.79723	0.558234	141	0.0342233	no
Macrophages_M1	Macrophages_M1		0	1.17746	0.681369	2.03474	0.558331	142	0.034466	no
T_cells_regulatory_Tregs	T_cells_regulatory_Tregs		0	1.13813	0.731711	1.77029	0.565926	143	0.0347087	no
Original_mammaprint	Original_mammaprint		0	1.4266	0.416992	4.88066	0.571284	144	0.0349515	no
NECTIN4	NECTIN4		0	1.10457	0.781605	1.56098	0.57303	145	0.0351942	no
PMID_17493263_fibroblast	PMID_17493263_fibroblast		0	0.934986	0.738601	1.18359	0.576278	146	0.0354369	no
VEGFA	VEGFA		0	0.914093	0.663434	1.25946	0.582805	147	0.0356796	no
Mast_cells	Mast_cells		0	1.0755	0.828473	1.39618	0.584614	148	0.0359223	no
SLC39A6	SLC39A6		0	0.948344	0.782506	1.14933	0.588636	149	0.036165	no
CDK2	CDK2		0	1.22115	0.580938	2.56688	0.598126	150	0.0364078	no
PDCD1	PDCD1		0	0.884745	0.554898	1.41066	0.606924	151	0.0366505	no
ABCC3	ABCC3		0	0.937702	0.729471	1.20537	0.615634	152	0.0368932	no
GOBP_MACROPINOCYTOSIS	GOBP_MACROPINOCYTOSIS		0	1.24669	0.513893	3.02442	0.625812	153	0.0371359	no
NRG1	NRG1		0	0.940426	0.733267	1.20611	0.628515	154	0.0373786	no
PMID_17493263_Kras2	PMID_17493263_Kras2		0	1.27898	0.467164	3.50152	0.632043	155	0.0376214	no
Module5_TcellBcell	Module5_TcellBcell		0	1.13786	0.665898	1.94434	0.636596	156	0.0378641	no
STAT1	STAT1		0	0.9154	0.624581	1.34163	0.650404	157	0.0381068	no
RISK_PAM50_ROR	RISK_PAM50_ROR	Intermediate		1.16245	0.605887	2.23026	0.650705	158	0.0383495	no
PMCA2_ATP2B2	PMCA2_ATP2B2		0	1.07527	0.773969	1.49387	0.665295	159	0.0385922	no
ATP2B2	ATP2B2		0	1.07527	0.773969	1.49387	0.665295	160	0.038835	no
TK1	TK1		0	1.07902	0.764433	1.52306	0.665406	161	0.0390777	no
HS_Green15	HS_Green15		0	1.85053	0.111099	30.8237	0.668023	162	0.0393204	no
PMID_17493263_basal_epithelial	PMID_17493263_basal_epithelial		0	0.936513	0.689484	1.27205	0.674618	163	0.0395631	no
Module7_ERBB2_sig_ave_weighted	Module7_ERBB2_sig_ave_weighted		0	0.879889	0.48253	1.60447	0.676336	164	0.0398058	no
PMID_17493263_luminal_epithelial	PMID_17493263_luminal_epithelial		0	0.872115	0.449617	1.69163	0.685624	165	0.0400485	no
NTRK2	NTRK2		0	1.03882	0.862712	1.25087	0.687805	166	0.0402913	no
RISK_OncotypeDX_.Sparano.et.al.2018.in.TAILORx..intermediate...11.to..26.	RISK_OncotypeDX_.Sparano.et.al.2018.in.TAILORx..intermediate...11.to..26.	Intermediate		0.890372	0.503642	1.57406	0.68958	167	0.040534	no
LAMP1	LAMP1		0	0.872125	0.444408	1.71149	0.690806	168	0.0407767	no
ERBB3	ERBB3		0	1.10418	0.677326	1.80005	0.691024	169	0.0410194	no
T_cells_CD4_memory_resting	T_cells_CD4_memory_resting		0	1.08324	0.711495	1.64922	0.709283	170	0.0412621	no
GLB1	GLB1		0	1.16058	0.516247	2.6091	0.718624	171	0.0415049	no
T_cells_CD4_naive	T_cells_CD4_naive		0	1.08652	0.691541	1.7071	0.718868	172	0.0417476	no
LY75	LY75		0	0.933849	0.639273	1.36417	0.723377	173	0.0419903	no
GSEA_GOBP_MEMBRANE_RAFT_ASSEMBLY	GSEA_GOBP_MEMBRANE_RAFT_ASSEMBLY		0	1.19459	0.445637	3.20228	0.723772	174	0.042233	no
CD274	CD274		0	1.07822	0.703115	1.65343	0.729923	175	0.0424757	no
cMET_FAK_CDK2_axis	cMET_FAK_CDK2_axis		0	1.10436	0.622096	1.96048	0.734617	176	0.0427184	no
HSP90AB1	HSP90AB1		0	1.07658	0.68785	1.68501	0.746808	177	0.0429612	no
CEACAM5	CEACAM5		0	1.02232	0.88897	1.17566	0.756934	178	0.0432039	no
GUSB	GUSB		0	1.09178	0.620246	1.92181	0.760841	179	0.0434466	no
pSTAT3_Sig	pSTAT3_Sig		0	0.998869	0.991029	1.00677	0.778407	180	0.0436893	no
Endocytic_coat	Endocytic_coat		0	0.786817	0.132055	4.68804	0.792324	181	0.043932	no
CTSB	CTSB		0	1.07307	0.632349	1.82097	0.793794	182	0.0441748	no
MAPs_Mitotic_kinases_neoadj_chemo118	MAPs_Mitotic_kinases_neoadj_chemo118		0	1.28487	0.191366	8.62686	0.796411	183	0.0444175	no
LAMP2	LAMP2		0	1.07513	0.5946	1.94401	0.810552	184	0.0446602	no
TFEB	TFEB		0	0.943798	0.560326	1.58971	0.827868	185	0.0449029	no
cmyc	cmyc		0	0.974151	0.761725	1.24582	0.834701	186	0.0451456	no
SLC46A3	SLC46A3		0	0.960968	0.612282	1.50823	0.862554	187	0.0453883	no
PROM1	PROM1		0	1.01273	0.872104	1.17603	0.868275	188	0.0456311	no
PMID_17493263_second_luminal	PMID_17493263_second_luminal		0	1.06471	0.484915	2.33773	0.875836	189	0.0458738	no
ANXA1	ANXA1		0	0.97672	0.7266	1.31294	0.875984	190	0.0461165	no
PARP_sensitivity_MDACC_NPJ	PARP_sensitivity_MDACC_NPJ		0	1.12226	0.209012	6.02586	0.892996	191	0.0463592	no
Early_Relapse_ER.Pos	Early_Relapse_ER.Pos		0	1.06372	0.361206	3.13256	0.910748	192	0.0466019	no
Glycolysis_Signature	Glycolysis_Signature		0	1.03699	0.517881	2.07645	0.91833	193	0.0468447	no
Pathologic_response_ER.Neg	Pathologic_response_ER.Neg		0	0.920308	0.177616	4.76853	0.921184	194	0.0470874	no
Module3_IFN	Module3_IFN		0	1.01464	0.753519	1.36625	0.923715	195	0.0473301	no
ICS5	ICS5		0	0.975121	0.574094	1.65628	0.925738	196	0.0475728	no
FLOT1	FLOT1		0	0.968336	0.4743	1.97696	0.929592	197	0.0478155	no
EGFR	EGFR		0	1.01065	0.777459	1.31378	0.936929	198	0.0480583	no
PMID_17493263_interferon	PMID_17493263_interferon		0	0.985458	0.667717	1.4544	0.941201	199	0.048301	no
olaparib_Resistance	olaparib_Resistance		0	1.02229	0.514214	2.0324	0.949853	200	0.0485437	no
GSEA_LYSOSOME_ORGANIZATION_AND_BIOGENESIS_M5971	GSEA_LYSOSOME_ORGANIZATION_AND_BIOGENESIS_M5971		0	0.979731	0.402347	2.38569	0.964031	201	0.0487864	no
Scorr_PTEN_Present_Correlation_PNAS_correlated	Scorr_PTEN_Present_Correlation_PNAS_correlated		0	0.969391	0.234258	4.01147	0.965781	202	0.0490291	no
Endocytic_scission	Endocytic_scission		0	1.00745	0.500079	2.02959	0.983428	203	0.0492718	no
Chemokine12	Chemokine12		0	1.00225	0.652874	1.53859	0.991798	204	0.0495146	no
RISK_OncotypeDX_.Sparano.et.al.2018.in.TAILORx..intermediate...11.to..26.	RISK_OncotypeDX_.Sparano.et.al.2018.in.TAILORx..intermediate...11.to..26.	High	0	1	1	1	1	205	0.0497573	no
RISK_PAM50_ROR	RISK_PAM50_ROR	High	0	1	1	1	1	206	0.05	no

### Sheet: 3. LumB_raw
Signature	Variable	Units	Missing	HazardRatio	Lower	Upper	Pvalue
RISK_OncotypeDX_.Sparano.et.al.2018.in.TAILORx..intermediate...11.to..26.	RISK_OncotypeDX_.Sparano.et.al.2018.in.TAILORx..intermediate...11.to..26.	High	0	1	1	1	1
RISK_OncotypeDX_.Sparano.et.al.2018.in.TAILORx..intermediate...11.to..26.	RISK_OncotypeDX_.Sparano.et.al.2018.in.TAILORx..intermediate...11.to..26.	Intermediate		0.50305	0.182448	1.38703	0.184266
RISK_OncotypeDX_.Sparano.et.al.2018.in.TAILORx..intermediate...11.to..26.	RISK_OncotypeDX_.Sparano.et.al.2018.in.TAILORx..intermediate...11.to..26.	Low		0.87258	0.316437	2.40616	0.792266
RISK_OncotypeDX_.Sparano.et.al.2018.in.TAILORx..intermediate...11.to..26.	T	pT1	3	1	1	1	1
RISK_OncotypeDX_.Sparano.et.al.2018.in.TAILORx..intermediate...11.to..26.	T	pT2-4		2.2681	1.34499	3.82478	0.00212894
RISK_OncotypeDX_.Sparano.et.al.2018.in.TAILORx..intermediate...11.to..26.	N	pN0	4	1	1	1	1
RISK_OncotypeDX_.Sparano.et.al.2018.in.TAILORx..intermediate...11.to..26.	N	pN1-3		1.78491	1.07172	2.97269	0.0260068
RISK_GENE70	RISK_GENE70		0	3.70218	1.48554	9.22633	0.00496232
RISK_GENE70	T	pT1	3	1	1	1	1
RISK_GENE70	T	pT2-4		2.32634	1.38501	3.90747	0.00141815
RISK_GENE70	N	pN0	4	1	1	1	1
RISK_GENE70	N	pN1-3		1.86394	1.1233	3.09289	0.0159536
RISK_PAM50_ROR	RISK_PAM50_ROR	High	0	1	1	1	1
RISK_PAM50_ROR	RISK_PAM50_ROR	Intermediate		0.356305	0.142641	0.890018	0.0271458
RISK_PAM50_ROR	RISK_PAM50_ROR	Low		0.307752	0.0747941	1.26629	0.102503
RISK_PAM50_ROR	T	pT1	3	1	1	1	1
RISK_PAM50_ROR	T	pT2-4		2.08157	1.23388	3.51165	0.00600316
RISK_PAM50_ROR	N	pN0	4	1	1	1	1
RISK_PAM50_ROR	N	pN1-3		1.81766	1.09029	3.03029	0.0219382
RISK_GGI	RISK_GGI		0	4.0297	1.61882	10.0311	0.00274281
RISK_GGI	T	pT1	3	1	1	1	1
RISK_GGI	T	pT2-4		2.14004	1.26918	3.60843	0.00431425
RISK_GGI	N	pN0	4	1	1	1	1
RISK_GGI	N	pN1-3		1.79303	1.07698	2.98516	0.0247616
ESR1	ESR1		0	0.910921	0.820112	1.01178	0.0816297
ESR1	T	pT1	3	1	1	1	1
ESR1	T	pT2-4		2.31547	1.37596	3.89646	0.00156769
ESR1	N	pN0	4	1	1	1	1
ESR1	N	pN1-3		1.92915	1.14687	3.24503	0.0132701
PGR	PGR		0	0.842905	0.764504	0.929346	0.00060131
PGR	T	pT1	3	1	1	1	1
PGR	T	pT2-4		2.19007	1.29727	3.69729	0.00334552
PGR	N	pN0	4	1	1	1	1
PGR	N	pN1-3		1.94677	1.16189	3.26183	0.0114133
ESR_PGR_ave	ESR_PGR_ave		0	0.834213	0.744576	0.934642	0.00177572
ESR_PGR_ave	T	pT1	3	1	1	1	1
ESR_PGR_ave	T	pT2-4		2.27255	1.35275	3.81777	0.00192556
ESR_PGR_ave	N	pN0	4	1	1	1	1
ESR_PGR_ave	N	pN1-3		2.06436	1.22339	3.48344	0.00662203
Genefu_Luminal_index_Correlation_to_centroid_PAM50_LumA	Genefu_Luminal_index_Correlation_to_centroid_PAM50_LumA		0	0.184561	0.0885355	0.384735	6.52599e-06
Genefu_Luminal_index_Correlation_to_centroid_PAM50_LumA	T	pT1	3	1	1	1	1
Genefu_Luminal_index_Correlation_to_centroid_PAM50_LumA	T	pT2-4		2.04965	1.22388	3.4326	0.00637494
Genefu_Luminal_index_Correlation_to_centroid_PAM50_LumA	N	pN0	4	1	1	1	1
Genefu_Luminal_index_Correlation_to_centroid_PAM50_LumA	N	pN1-3		2.52441	1.47678	4.31522	0.000711313
Genefu_Luminal_index_Correlation_to_centroid_PAM50_LumB	Genefu_Luminal_index_Correlation_to_centroid_PAM50_LumB		0	1.37187	0.501604	3.75202	0.537946
Genefu_Luminal_index_Correlation_to_centroid_PAM50_LumB	T	pT1	3	1	1	1	1
Genefu_Luminal_index_Correlation_to_centroid_PAM50_LumB	T	pT2-4		2.1672	1.27408	3.68639	0.0043218
Genefu_Luminal_index_Correlation_to_centroid_PAM50_LumB	N	pN0	4	1	1	1	1
Genefu_Luminal_index_Correlation_to_centroid_PAM50_LumB	N	pN1-3		1.75481	1.05042	2.93158	0.031728
GSEA_HALLMARK_ESTROGEN_RESPONSE_EARLY	GSEA_HALLMARK_ESTROGEN_RESPONSE_EARLY		0	0.201732	0.076289	0.533441	0.00125287
GSEA_HALLMARK_ESTROGEN_RESPONSE_EARLY	T	pT1	3	1	1	1	1
GSEA_HALLMARK_ESTROGEN_RESPONSE_EARLY	T	pT2-4		2.34627	1.39154	3.95603	0.00137629
GSEA_HALLMARK_ESTROGEN_RESPONSE_EARLY	N	pN0	4	1	1	1	1
GSEA_HALLMARK_ESTROGEN_RESPONSE_EARLY	N	pN1-3		2.08471	1.23428	3.52109	0.00601309
GSEA_HALLMARK_ESTROGEN_RESPONSE_LATE	GSEA_HALLMARK_ESTROGEN_RESPONSE_LATE		0	0.766018	0.254022	2.30997	0.635995
GSEA_HALLMARK_ESTROGEN_RESPONSE_LATE	T	pT1	3	1	1	1	1
GSEA_HALLMARK_ESTROGEN_RESPONSE_LATE	T	pT2-4		2.24115	1.32778	3.78282	0.00251583
GSEA_HALLMARK_ESTROGEN_RESPONSE_LATE	N	pN0	4	1	1	1	1
GSEA_HALLMARK_ESTROGEN_RESPONSE_LATE	N	pN1-3		1.78742	1.07043	2.98465	0.0264085
TAMR13_scores	TAMR13_scores		0	0.755351	0.614666	0.928236	0.00762728
TAMR13_scores	T	pT1	3	1	1	1	1
TAMR13_scores	T	pT2-4		2.28268	1.35517	3.84501	0.00191976
TAMR13_scores	N	pN0	4	1	1	1	1
TAMR13_scores	N	pN1-3		1.81934	1.09285	3.02877	0.0213686
E2F4_scores	E2F4_scores		0	1.03248	1.01561	1.04964	0.000143934
E2F4_scores	T	pT1	3	1	1	1	1
E2F4_scores	T	pT2-4		1.95692	1.15698	3.30992	0.0122882
E2F4_scores	N	pN0	4	1	1	1	1
E2F4_scores	N	pN1-3		2.14842	1.27746	3.6132	0.003937
MOTERA_sig_ESR1_mutations_Cancer_Res_2021	MOTERA_sig_ESR1_mutations_Cancer_Res_2021		0	0.568267	0.402095	0.803112	0.00136313
MOTERA_sig_ESR1_mutations_Cancer_Res_2021	T	pT1	3	1	1	1	1
MOTERA_sig_ESR1_mutations_Cancer_Res_2021	T	pT2-4		2.29815	1.3684	3.85961	0.00165716
MOTERA_sig_ESR1_mutations_Cancer_Res_2021	N	pN0	4	1	1	1	1
MOTERA_sig_ESR1_mutations_Cancer_Res_2021	N	pN1-3		2.16309	1.27889	3.65859	0.00401006
TACSTD2	TACSTD2		0	0.93066	0.75551	1.14642	0.499353
TACSTD2	T	pT1	3	1	1	1	1
TACSTD2	T	pT2-4		2.25025	1.33356	3.79706	0.002379
TACSTD2	N	pN0	4	1	1	1	1
TACSTD2	N	pN1-3		1.79959	1.07704	3.00688	0.024876
TFEB	TFEB		0	1.13743	0.755204	1.71309	0.537724
TFEB	T	pT1	3	1	1	1	1
TFEB	T	pT2-4		2.29351	1.34857	3.90056	0.00218627
TFEB	N	pN0	4	1	1	1	1
TFEB	N	pN1-3		1.80286	1.07794	3.01531	0.0247064
EGFR	EGFR		0	1.1907	0.999365	1.41867	0.0508372
EGFR	T	pT1	3	1	1	1	1
EGFR	T	pT2-4		2.31988	1.3768	3.90894	0.00157138
EGFR	N	pN0	4	1	1	1	1
EGFR	N	pN1-3		1.88241	1.12697	3.14424	0.0156643
Genefu_Luminal_index_Correlation_to_centroid_PAM50_Her2	Genefu_Luminal_index_Correlation_to_centroid_PAM50_Her2		0	2.75966	0.965989	7.88388	0.0580452
Genefu_Luminal_index_Correlation_to_centroid_PAM50_Her2	T	pT1	3	1	1	1	1
Genefu_Luminal_index_Correlation_to_centroid_PAM50_Her2	T	pT2-4		2.17148	1.28736	3.66279	0.0036503
Genefu_Luminal_index_Correlation_to_centroid_PAM50_Her2	N	pN0	4	1	1	1	1
Genefu_Luminal_index_Correlation_to_centroid_PAM50_Her2	N	pN1-3		1.76522	1.05955	2.94087	0.0291042
Module7_ERBB2_sig_ave_weighted	Module7_ERBB2_sig_ave_weighted		0	0.806938	0.654057	0.995555	0.0453347
Module7_ERBB2_sig_ave_weighted	T	pT1	3	1	1	1	1
Module7_ERBB2_sig_ave_weighted	T	pT2-4		2.22508	1.31887	3.75398	0.00272522
Module7_ERBB2_sig_ave_weighted	N	pN0	4	1	1	1	1
Module7_ERBB2_sig_ave_weighted	N	pN1-3		1.8808	1.12476	3.14503	0.0160334
Module11_Prolif	Module11_Prolif		0	2.56569	1.62698	4.04601	5.02896e-05
Module11_Prolif	T	pT1	3	1	1	1	1
Module11_Prolif	T	pT2-4		1.90283	1.12581	3.21614	0.0162838
Module11_Prolif	N	pN0	4	1	1	1	1
Module11_Prolif	N	pN1-3		2.25573	1.33473	3.81225	0.00237859
CDK12	CDK12		0	0.881199	0.686958	1.13036	0.31951
CDK12	T	pT1	3	1	1	1	1
CDK12	T	pT2-4		2.19543	1.30001	3.70759	0.003268
CDK12	N	pN0	4	1	1	1	1
CDK12	N	pN1-3		1.78928	1.07218	2.98598	0.0259674
CUL7	CUL7		0	0.980803	0.572998	1.67885	0.943652
CUL7	T	pT1	3	1	1	1	1
CUL7	T	pT2-4		2.23191	1.32196	3.76819	0.00266016
CUL7	N	pN0	4	1	1	1	1
CUL7	N	pN1-3		1.77186	1.06251	2.95478	0.0283547
ARID1A	ARID1A		0	0.860781	0.435104	1.70291	0.666706
ARID1A	T	pT1	3	1	1	1	1
ARID1A	T	pT2-4		2.23623	1.3253	3.77328	0.00256873
ARID1A	N	pN0	4	1	1	1	1
ARID1A	N	pN1-3		1.78147	1.06765	2.97254	0.0270667
ANXA1	ANXA1		0	1.06338	0.830372	1.36178	0.626271
ANXA1	T	pT1	3	1	1	1	1
ANXA1	T	pT2-4		2.26106	1.33483	3.83001	0.00241355
ANXA1	N	pN0	4	1	1	1	1
ANXA1	N	pN1-3		1.77943	1.06641	2.96921	0.0273782
MUC4	MUC4		0	1.22445	1.04798	1.43064	0.0107671
MUC4	T	pT1	3	1	1	1	1
MUC4	T	pT2-4		2.28098	1.3505	3.85255	0.00204534
MUC4	N	pN0	4	1	1	1	1
MUC4	N	pN1-3		1.81041	1.08471	3.02162	0.0231423
NRG1	NRG1		0	0.935101	0.746886	1.17075	0.558424
NRG1	T	pT1	3	1	1	1	1
NRG1	T	pT2-4		2.2295	1.32194	3.76013	0.0026422
NRG1	N	pN0	4	1	1	1	1
NRG1	N	pN1-3		1.78286	1.06913	2.97307	0.0266812
pSTAT3_Sig	pSTAT3_Sig		0	1.00155	0.99524	1.00789	0.631711
pSTAT3_Sig	T	pT1	3	1	1	1	1
pSTAT3_Sig	T	pT2-4		2.26391	1.33676	3.83413	0.00236784
pSTAT3_Sig	N	pN0	4	1	1	1	1
pSTAT3_Sig	N	pN1-3		1.78994	1.07208	2.98848	0.0260089
CCNE1	CCNE1		0	1.47342	1.14467	1.89659	0.00262228
CCNE1	T	pT1	3	1	1	1	1
CCNE1	T	pT2-4		1.9797	1.17029	3.34892	0.0108882
CCNE1	N	pN0	4	1	1	1	1
CCNE1	N	pN1-3		2.11616	1.24552	3.5954	0.00557498
CCND3	CCND3		0	1.09602	0.697558	1.72208	0.690861
CCND3	T	pT1	3	1	1	1	1
CCND3	T	pT2-4		2.27442	1.33664	3.87012	0.00244679
CCND3	N	pN0	4	1	1	1	1
CCND3	N	pN1-3		1.77729	1.06651	2.96175	0.0273072
CDKN2D	CDKN2D		0	1.58199	1.04008	2.40625	0.0320622
CDKN2D	T	pT1	3	1	1	1	1
CDKN2D	T	pT2-4		2.12279	1.25824	3.58137	0.00479019
CDKN2D	N	pN0	4	1	1	1	1
CDKN2D	N	pN1-3		1.80628	1.08391	3.01008	0.0232567
CDK6	CDK6		0	1.09142	0.845227	1.40932	0.502402
CDK6	T	pT1	3	1	1	1	1
CDK6	T	pT2-4		2.26111	1.33871	3.81907	0.0022827
CDK6	N	pN0	4	1	1	1	1
CDK6	N	pN1-3		1.80284	1.07818	3.01458	0.0246444
CDK4	CDK4		0	1.32728	0.779163	2.26098	0.297508
CDK4	T	pT1	3	1	1	1	1
CDK4	T	pT2-4		2.12164	1.24718	3.60922	0.00552352
CDK4	N	pN0	4	1	1	1	1
CDK4	N	pN1-3		1.8058	1.08239	3.01269	0.0236262
Retinoblastoma_pathway_loss_of_function_Rbsig	Retinoblastoma_pathway_loss_of_function_Rbsig		0	2.11256	1.45055	3.0767	9.65891e-05
Retinoblastoma_pathway_loss_of_function_Rbsig	T	pT1	3	1	1	1	1
Retinoblastoma_pathway_loss_of_function_Rbsig	T	pT2-4		1.95714	1.15987	3.30244	0.011884
Retinoblastoma_pathway_loss_of_function_Rbsig	N	pN0	4	1	1	1	1
Retinoblastoma_pathway_loss_of_function_Rbsig	N	pN1-3		2.2295	1.31885	3.76894	0.00276105
RB1_PTEN_loss	RB1_PTEN_loss		0	0.86204	0.50368	1.47537	0.588186
RB1_PTEN_loss	T	pT1	3	1	1	1	1
RB1_PTEN_loss	T	pT2-4		2.23514	1.32596	3.76774	0.00253648
RB1_PTEN_loss	N	pN0	4	1	1	1	1
RB1_PTEN_loss	N	pN1-3		1.79001	1.07315	2.98573	0.0257204
cMET_FAK_CDK2_axis	cMET_FAK_CDK2_axis		0	1.78571	1.17141	2.72216	0.00702949
cMET_FAK_CDK2_axis	T	pT1	3	1	1	1	1
cMET_FAK_CDK2_axis	T	pT2-4		2.19532	1.30727	3.68662	0.00294869
cMET_FAK_CDK2_axis	N	pN0	4	1	1	1	1
cMET_FAK_CDK2_axis	N	pN1-3		2.09746	1.23978	3.54848	0.0057595
CDK2	CDK2		0	1.73723	1.04182	2.89683	0.0342611
CDK2	T	pT1	3	1	1	1	1
CDK2	T	pT2-4		2.1552	1.27592	3.64041	0.00409157
CDK2	N	pN0	4	1	1	1	1
CDK2	N	pN1-3		1.98695	1.1742	3.36226	0.0105178
cmyc	cmyc		0	1.16232	0.912569	1.48042	0.222961
cmyc	T	pT1	3	1	1	1	1
cmyc	T	pT2-4		2.27987	1.35218	3.84403	0.00198851
cmyc	N	pN0	4	1	1	1	1
cmyc	N	pN1-3		1.83913	1.10024	3.07423	0.0201035
FAT1	FAT1		0	1.11351	0.900998	1.37615	0.31969
FAT1	T	pT1	3	1	1	1	1
FAT1	T	pT2-4		2.20088	1.30634	3.70797	0.00303609
FAT1	N	pN0	4	1	1	1	1
FAT1	N	pN1-3		1.86822	1.11008	3.14414	0.0186141
pik3cags	pik3cags		0	2.92074	0.121781	70.05	0.508507
pik3cags	T	pT1	3	1	1	1	1
pik3cags	T	pT2-4		2.17495	1.28406	3.68394	0.00385373
pik3cags	N	pN0	4	1	1	1	1
pik3cags	N	pN1-3		1.79341	1.07482	2.99241	0.0253381
RB1	RB1		0	0.997351	0.675831	1.47183	0.989343
RB1	T	pT1	3	1	1	1	1
RB1	T	pT2-4		2.22916	1.32074	3.76241	0.00268524
RB1	N	pN0	4	1	1	1	1
RB1	N	pN1-3		1.77315	1.06012	2.96576	0.0290795
AKT1	AKT1		0	1.09345	0.720483	1.6595	0.674674
AKT1	T	pT1	3	1	1	1	1
AKT1	T	pT2-4		2.2329	1.32374	3.76648	0.00260121
AKT1	N	pN0	4	1	1	1	1
AKT1	N	pN1-3		1.75316	1.04885	2.93042	0.0321996
KRAS_HRAS_NRAS	KRAS_HRAS_NRAS		0	1.30822	0.762668	2.244	0.329133
KRAS_HRAS_NRAS	T	pT1	3	1	1	1	1
KRAS_HRAS_NRAS	T	pT2-4		2.19798	1.30208	3.71032	0.00319758
KRAS_HRAS_NRAS	N	pN0	4	1	1	1	1
KRAS_HRAS_NRAS	N	pN1-3		1.79951	1.07814	3.00355	0.0245884
FGFR2_ERBB2	FGFR2_ERBB2		0	0.765925	0.591426	0.991911	0.0432245
FGFR2_ERBB2	T	pT1	3	1	1	1	1
FGFR2_ERBB2	T	pT2-4		2.23985	1.33026	3.77138	0.00241759
FGFR2_ERBB2	N	pN0	4	1	1	1	1
FGFR2_ERBB2	N	pN1-3		1.86204	1.11638	3.10577	0.0172314
TK1	TK1		0	1.5065	1.1409	1.98926	0.00386014
TK1	T	pT1	3	1	1	1	1
TK1	T	pT2-4		2.04047	1.20979	3.44153	0.0074947
TK1	N	pN0	4	1	1	1	1
TK1	N	pN1-3		1.9919	1.18977	3.33482	0.00877178
FOXM1	FOXM1		0	1.42499	1.12297	1.80822	0.0035642
FOXM1	T	pT1	3	1	1	1	1
FOXM1	T	pT2-4		2.03198	1.20358	3.43054	0.00796752
FOXM1	N	pN0	4	1	1	1	1
FOXM1	N	pN1-3		2.03917	1.21143	3.4325	0.00732158
BIOCARTA_ATRBRCA_PATHWAY20	BIOCARTA_ATRBRCA_PATHWAY20		0	3.89304	1.68632	8.98751	0.00145201
BIOCARTA_ATRBRCA_PATHWAY20	T	pT1	3	1	1	1	1
BIOCARTA_ATRBRCA_PATHWAY20	T	pT2-4		2.06153	1.21849	3.48784	0.00700622
BIOCARTA_ATRBRCA_PATHWAY20	N	pN0	4	1	1	1	1
BIOCARTA_ATRBRCA_PATHWAY20	N	pN1-3		1.97154	1.17656	3.30369	0.00995777
PMID_17493263_basal_epithelial	PMID_17493263_basal_epithelial		0	1.10407	0.901141	1.35271	0.339355
PMID_17493263_basal_epithelial	T	pT1	3	1	1	1	1
PMID_17493263_basal_epithelial	T	pT2-4		2.2796	1.35087	3.84685	0.00202537
PMID_17493263_basal_epithelial	N	pN0	4	1	1	1	1
PMID_17493263_basal_epithelial	N	pN1-3		1.83171	1.09463	3.06509	0.0212121
PMID_17493263_luminal_epithelial	PMID_17493263_luminal_epithelial		0	0.621527	0.459968	0.839832	0.00195834
PMID_17493263_luminal_epithelial	T	pT1	3	1	1	1	1
PMID_17493263_luminal_epithelial	T	pT2-4		2.26344	1.34933	3.79682	0.00196705
PMID_17493263_luminal_epithelial	N	pN0	4	1	1	1	1
PMID_17493263_luminal_epithelial	N	pN1-3		2.29049	1.31655	3.98492	0.00335318
PMID_17493263_second_luminal	PMID_17493263_second_luminal		0	1.79366	0.913311	3.52258	0.0897649
PMID_17493263_second_luminal	T	pT1	3	1	1	1	1
PMID_17493263_second_luminal	T	pT2-4		2.12102	1.2545	3.58607	0.00501346
PMID_17493263_second_luminal	N	pN0	4	1	1	1	1
PMID_17493263_second_luminal	N	pN1-3		1.76704	1.05969	2.94657	0.0290968
PMID_17493263_proliferation	PMID_17493263_proliferation		0	2.00897	1.40311	2.87646	0.000139328
PMID_17493263_proliferation	T	pT1	3	1	1	1	1
PMID_17493263_proliferation	T	pT2-4		1.9397	1.149	3.27453	0.0131446
PMID_17493263_proliferation	N	pN0	4	1	1	1	1
PMID_17493263_proliferation	N	pN1-3		2.23725	1.3218	3.78671	0.00270821
PMID_17493263_interferon	PMID_17493263_interferon		0	1.28075	0.962369	1.70447	0.089711
PMID_17493263_interferon	T	pT1	3	1	1	1	1
PMID_17493263_interferon	T	pT2-4		2.37296	1.40186	4.01677	0.00129157
PMID_17493263_interferon	N	pN0	4	1	1	1	1
PMID_17493263_interferon	N	pN1-3		1.73987	1.04442	2.8984	0.0334292
PMID_17493263_fibroblast	PMID_17493263_fibroblast		0	0.801276	0.626163	1.02536	0.0782557
PMID_17493263_fibroblast	T	pT1	3	1	1	1	1
PMID_17493263_fibroblast	T	pT2-4		2.29878	1.36358	3.87537	0.00178544
PMID_17493263_fibroblast	N	pN0	4	1	1	1	1
PMID_17493263_fibroblast	N	pN1-3		1.83858	1.10366	3.06288	0.0193488
PMID_17493263_Kras2	PMID_17493263_Kras2		0	1.64136	0.791954	3.40179	0.182644
PMID_17493263_Kras2	T	pT1	3	1	1	1	1
PMID_17493263_Kras2	T	pT2-4		2.15341	1.27509	3.63677	0.00411952
PMID_17493263_Kras2	N	pN0	4	1	1	1	1
PMID_17493263_Kras2	N	pN1-3		1.94346	1.14162	3.3085	0.0143688
PARP_sensitivity_MDACC_NPJ	PARP_sensitivity_MDACC_NPJ		0	1.39567	0.469221	4.15134	0.548892
PARP_sensitivity_MDACC_NPJ	T	pT1	3	1	1	1	1
PARP_sensitivity_MDACC_NPJ	T	pT2-4		2.20888	1.30843	3.72899	0.00301545
PARP_sensitivity_MDACC_NPJ	N	pN0	4	1	1	1	1
PARP_sensitivity_MDACC_NPJ	N	pN1-3		1.78425	1.06927	2.97731	0.0266692
PARP_Sensitivity_Signature_POSITIVE	PARP_Sensitivity_Signature_POSITIVE		0	1.95959	0.87931	4.36708	0.0998898
PARP_Sensitivity_Signature_POSITIVE	T	pT1	3	1	1	1	1
PARP_Sensitivity_Signature_POSITIVE	T	pT2-4		2.14286	1.26641	3.62587	0.00450984
PARP_Sensitivity_Signature_POSITIVE	N	pN0	4	1	1	1	1
PARP_Sensitivity_Signature_POSITIVE	N	pN1-3		1.82403	1.09236	3.04576	0.0215799
PARP_Sensitivity_Signature_NEGATIVE	PARP_Sensitivity_Signature_NEGATIVE		0	0.926855	0.440265	1.95123	0.841489
PARP_Sensitivity_Signature_NEGATIVE	T	pT1	3	1	1	1	1
PARP_Sensitivity_Signature_NEGATIVE	T	pT2-4		2.22552	1.31911	3.75475	0.00271918
PARP_Sensitivity_Signature_NEGATIVE	N	pN0	4	1	1	1	1
PARP_Sensitivity_Signature_NEGATIVE	N	pN1-3		1.77164	1.0626	2.95382	0.0283244
olaparib_Resistance	olaparib_Resistance		0	2.13023	1.16568	3.89292	0.0139592
olaparib_Resistance	T	pT1	3	1	1	1	1
olaparib_Resistance	T	pT2-4		2.079	1.22961	3.51513	0.0063078
olaparib_Resistance	N	pN0	4	1	1	1	1
olaparib_Resistance	N	pN1-3		1.90293	1.13741	3.18366	0.0142725
olaparib_Sensitivity	olaparib_Sensitivity		0	1.38496	0.806772	2.37751	0.237523
olaparib_Sensitivity	T	pT1	3	1	1	1	1
olaparib_Sensitivity	T	pT2-4		2.10726	1.23951	3.5825	0.00590559
olaparib_Sensitivity	N	pN0	4	1	1	1	1
olaparib_Sensitivity	N	pN1-3		1.86622	1.11241	3.13081	0.0181014
VCpred	VCpred		0	0.998653	0.845719	1.17924	0.987324
VCpred	T	pT1	3	1	1	1	1
VCpred	T	pT2-4		2.22826	1.3146	3.77693	0.002921
VCpred	N	pN0	4	1	1	1	1
VCpred	N	pN1-3		1.77213	1.06225	2.95642	0.0284356
PARP1	PARP1		0	0.933032	0.572086	1.52171	0.78121
PARP1	T	pT1	3	1	1	1	1
PARP1	T	pT2-4		2.25529	1.32829	3.82922	0.00260363
PARP1	N	pN0	4	1	1	1	1
PARP1	N	pN1-3		1.74626	1.03603	2.9434	0.0363636
Module5_TcellBcell	Module5_TcellBcell		0	1.23364	0.876038	1.73721	0.229285
Module5_TcellBcell	T	pT1	3	1	1	1	1
Module5_TcellBcell	T	pT2-4		2.37085	1.39099	4.04096	0.00150884
Module5_TcellBcell	N	pN0	4	1	1	1	1
Module5_TcellBcell	N	pN1-3		1.79931	1.07967	2.99862	0.0241877
ICS5	ICS5		0	1.24074	0.867552	1.77447	0.237341
ICS5	T	pT1	3	1	1	1	1
ICS5	T	pT2-4		2.34606	1.38238	3.98153	0.00157852
ICS5	N	pN0	4	1	1	1	1
ICS5	N	pN1-3		1.79364	1.07759	2.98548	0.0246122
B_cells	B_cells		0	1.12446	0.834447	1.51526	0.440856
B_cells	T	pT1	3	1	1	1	1
B_cells	T	pT2-4		2.31436	1.35801	3.94419	0.00203535
B_cells	N	pN0	4	1	1	1	1
B_cells	N	pN1-3		1.7655	1.05896	2.94345	0.0292854
Dendritic_cells	Dendritic_cells		0	1.65162	1.0787	2.52883	0.0209698
Dendritic_cells	T	pT1	3	1	1	1	1
Dendritic_cells	T	pT2-4		2.35491	1.39442	3.97701	0.00135769
Dendritic_cells	N	pN0	4	1	1	1	1
Dendritic_cells	N	pN1-3		1.83955	1.10206	3.07056	0.0197152
Mast_cells	Mast_cells		0	0.70943	0.554136	0.908244	0.00645945
Mast_cells	T	pT1	3	1	1	1	1
Mast_cells	T	pT2-4		2.09912	1.24951	3.52642	0.00508597
Mast_cells	N	pN0	4	1	1	1	1
Mast_cells	N	pN1-3		2.04954	1.22495	3.42922	0.00628421
STAT1	STAT1		0	1.24777	0.989912	1.57279	0.0609145
STAT1	T	pT1	3	1	1	1	1
STAT1	T	pT2-4		2.41451	1.42426	4.09327	0.00106373
STAT1	N	pN0	4	1	1	1	1
STAT1	N	pN1-3		1.83537	1.10219	3.05627	0.0195999
Chemokine12	Chemokine12		0	1.30887	0.964741	1.77576	0.083748
Chemokine12	T	pT1	3	1	1	1	1
Chemokine12	T	pT2-4		2.48398	1.45068	4.2533	0.000914084
Chemokine12	N	pN0	4	1	1	1	1
Chemokine12	N	pN1-3		1.818	1.09212	3.02636	0.0215131
Module3_IFN	Module3_IFN		0	1.2324	0.980105	1.54965	0.073773
Module3_IFN	T	pT1	3	1	1	1	1
Module3_IFN	T	pT2-4		2.35392	1.39394	3.97502	0.00136292
Module3_IFN	N	pN0	4	1	1	1	1
Module3_IFN	N	pN1-3		1.74433	1.04757	2.9045	0.0324672
Early_Relapse_ER.Pos	Early_Relapse_ER.Pos		0	0.842801	0.497853	1.42675	0.524287
Early_Relapse_ER.Pos	T	pT1	3	1	1	1	1
Early_Relapse_ER.Pos	T	pT2-4		2.25339	1.3334	3.80812	0.00240725
Early_Relapse_ER.Pos	N	pN0	4	1	1	1	1
Early_Relapse_ER.Pos	N	pN1-3		1.75066	1.04797	2.92454	0.0324419
Early_Relapse_ER.Neg_median_MDX	Early_Relapse_ER.Neg_median_MDX		0	0.906389	0.32422	2.5339	0.851361
Early_Relapse_ER.Neg_median_MDX	T	pT1	3	1	1	1	1
Early_Relapse_ER.Neg_median_MDX	T	pT2-4		2.21579	1.30839	3.75248	0.00307622
Early_Relapse_ER.Neg_median_MDX	N	pN0	4	1	1	1	1
Early_Relapse_ER.Neg_median_MDX	N	pN1-3		1.76252	1.0535	2.94873	0.0308927
Pathologic_response_ER.Pos	Pathologic_response_ER.Pos		0	1.41609	0.522561	3.83749	0.493984
Pathologic_response_ER.Pos	T	pT1	3	1	1	1	1
Pathologic_response_ER.Pos	T	pT2-4		2.24362	1.33127	3.78123	0.00241004
Pathologic_response_ER.Pos	N	pN0	4	1	1	1	1
Pathologic_response_ER.Pos	N	pN1-3		1.83641	1.09047	3.09264	0.0222752
Pathologic_response_ER.Neg	Pathologic_response_ER.Neg		0	0.213846	0.0598284	0.764354	0.0176227
Pathologic_response_ER.Neg	T	pT1	3	1	1	1	1
Pathologic_response_ER.Neg	T	pT2-4		2.37852	1.41224	4.00593	0.00112295
Pathologic_response_ER.Neg	N	pN0	4	1	1	1	1
Pathologic_response_ER.Neg	N	pN1-3		1.84807	1.11287	3.06898	0.017634
Residual_disease_ER.Pos	Residual_disease_ER.Pos		0	4.12539	1.21803	13.9725	0.0227954
Residual_disease_ER.Pos	T	pT1	3	1	1	1	1
Residual_disease_ER.Pos	T	pT2-4		1.98397	1.16631	3.37486	0.0114862
Residual_disease_ER.Pos	N	pN0	4	1	1	1	1
Residual_disease_ER.Pos	N	pN1-3		1.97393	1.17328	3.32095	0.0104066
Residual_disease_ER.Neg	Residual_disease_ER.Neg		0	0.70747	0.465671	1.07482	0.104844
Residual_disease_ER.Neg	T	pT1	3	1	1	1	1
Residual_disease_ER.Neg	T	pT2-4		2.3286	1.37085	3.95548	0.00176711
Residual_disease_ER.Neg	N	pN0	4	1	1	1	1
Residual_disease_ER.Neg	N	pN1-3		1.72954	1.03622	2.88675	0.0360727
HS_Red1	HS_Red1		0	2.69297	1.38117	5.25067	0.00363884
HS_Red1	T	pT1	3	1	1	1	1
HS_Red1	T	pT2-4		2.36024	1.40285	3.97103	0.0012156
HS_Red1	N	pN0	4	1	1	1	1
HS_Red1	N	pN1-3		2.14249	1.26093	3.64036	0.00484489
HS_Red8	HS_Red8		0	1.34383	0.945044	1.9109	0.0999119
HS_Red8	T	pT1	3	1	1	1	1
HS_Red8	T	pT2-4		2.23702	1.33008	3.76236	0.00240302
HS_Red8	N	pN0	4	1	1	1	1
HS_Red8	N	pN1-3		1.94113	1.15042	3.27531	0.0129566
Scorr_PTEN_Present_Correlation_PNAS_correlated	Scorr_PTEN_Present_Correlation_PNAS_correlated		0	4.31762	1.93991	9.60966	0.000339314
Scorr_PTEN_Present_Correlation_PNAS_correlated	T	pT1	3	1	1	1	1
Scorr_PTEN_Present_Correlation_PNAS_correlated	T	pT2-4		2.05957	1.22463	3.46378	0.00645098
Scorr_PTEN_Present_Correlation_PNAS_correlated	N	pN0	4	1	1	1	1
Scorr_PTEN_Present_Correlation_PNAS_correlated	N	pN1-3		2.28607	1.34099	3.89719	0.00238123
Scorr_PTEN_Present_Correlation_PNAS_anticorrelated	Scorr_PTEN_Present_Correlation_PNAS_anticorrelated		0	0.839489	0.521635	1.35102	0.471104
Scorr_PTEN_Present_Correlation_PNAS_anticorrelated	T	pT1	3	1	1	1	1
Scorr_PTEN_Present_Correlation_PNAS_anticorrelated	T	pT2-4		2.25707	1.33562	3.81421	0.00235753
Scorr_PTEN_Present_Correlation_PNAS_anticorrelated	N	pN0	4	1	1	1	1
Scorr_PTEN_Present_Correlation_PNAS_anticorrelated	N	pN1-3		1.77596	1.06626	2.95803	0.0273525
HS_Green15	HS_Green15		0	2.52472	0.322148	19.7866	0.377973
HS_Green15	T	pT1	3	1	1	1	1
HS_Green15	T	pT2-4		2.17779	1.28928	3.67861	0.00361522
HS_Green15	N	pN0	4	1	1	1	1
HS_Green15	N	pN1-3		1.79165	1.07457	2.98724	0.02537
RISK_OncotypeDX_score	RISK_OncotypeDX_score		0	1.01722	1.00801	1.0265	0.000232698
RISK_OncotypeDX_score	T	pT1	3	1	1	1	1
RISK_OncotypeDX_score	T	pT2-4		2.12482	1.26264	3.57574	0.00453804
RISK_OncotypeDX_score	N	pN0	4	1	1	1	1
RISK_OncotypeDX_score	N	pN1-3		1.95197	1.17221	3.25044	0.0101506
RISK_GENE70_score	RISK_GENE70_score		0	7.10252	3.03603	16.6157	6.15432e-06
RISK_GENE70_score	T	pT1	3	1	1	1	1
RISK_GENE70_score	T	pT2-4		2.07383	1.23821	3.47338	0.00557155
RISK_GENE70_score	N	pN0	4	1	1	1	1
RISK_GENE70_score	N	pN1-3		2.43195	1.43703	4.11571	0.000930688
RISK_PAM50_ROR_score	RISK_PAM50_ROR_score		0	1.02865	1.01488	1.04261	4.00014e-05
RISK_PAM50_ROR_score	T	pT1	3	1	1	1	1
RISK_PAM50_ROR_score	T	pT2-4		1.90526	1.12878	3.21585	0.0157988
RISK_PAM50_ROR_score	N	pN0	4	1	1	1	1
RISK_PAM50_ROR_score	N	pN1-3		2.18918	1.30746	3.66552	0.00288854
RISK_GGI_score	RISK_GGI_score		0	1.85346	1.35818	2.52935	0.000100284
RISK_GGI_score	T	pT1	3	1	1	1	1
RISK_GGI_score	T	pT2-4		1.96871	1.16616	3.32355	0.011235
RISK_GGI_score	N	pN0	4	1	1	1	1
RISK_GGI_score	N	pN1-3		2.1646	1.28704	3.64051	0.00359929
TOP2A	TOP2A		0	1.1683	0.959714	1.42223	0.121098
TOP2A	T	pT1	3	1	1	1	1
TOP2A	T	pT2-4		2.14805	1.27139	3.6292	0.00427271
TOP2A	N	pN0	4	1	1	1	1
TOP2A	N	pN1-3		1.84	1.10272	3.07024	0.0195814
PMCA2_ATP2B2	PMCA2_ATP2B2		0	1.18154	0.953315	1.4644	0.127667
PMCA2_ATP2B2	T	pT1	3	1	1	1	1
PMCA2_ATP2B2	T	pT2-4		2.21507	1.313	3.73689	0.00287732
PMCA2_ATP2B2	N	pN0	4	1	1	1	1
PMCA2_ATP2B2	N	pN1-3		1.82258	1.09104	3.04464	0.0218619
SLC29A1	SLC29A1		0	0.910867	0.667004	1.24389	0.557052
SLC29A1	T	pT1	3	1	1	1	1
SLC29A1	T	pT2-4		2.27866	1.34319	3.86567	0.00225767
SLC29A1	N	pN0	4	1	1	1	1
SLC29A1	N	pN1-3		1.78808	1.07222	2.98187	0.0259326
SLC19A1	SLC19A1		0	0.922769	0.626127	1.35995	0.684594
SLC19A1	T	pT1	3	1	1	1	1
SLC19A1	T	pT2-4		2.23948	1.32624	3.78157	0.00255905
SLC19A1	N	pN0	4	1	1	1	1
SLC19A1	N	pN1-3		1.76067	1.05421	2.94054	0.0306405
Original_mammaprint	Original_mammaprint		0	2.28146	1.13095	4.60241	0.0212427
Original_mammaprint	T	pT1	3	1	1	1	1
Original_mammaprint	T	pT2-4		2.405	1.42121	4.06981	0.00107691
Original_mammaprint	N	pN0	4	1	1	1	1
Original_mammaprint	N	pN1-3		2.00438	1.18883	3.37938	0.00908117
HRD_Race_Classifier	HRD_Race_Classifier		0	2.87206	1.10139	7.48939	0.0309704
HRD_Race_Classifier	T	pT1	3	1	1	1	1
HRD_Race_Classifier	T	pT2-4		2.12775	1.25941	3.59481	0.00477314
HRD_Race_Classifier	N	pN0	4	1	1	1	1
HRD_Race_Classifier	N	pN1-3		1.84766	1.10756	3.08234	0.0187126
MPG	MPG		0	0.920326	0.579712	1.46107	0.724777
MPG	T	pT1	3	1	1	1	1
MPG	T	pT2-4		2.24498	1.32938	3.79121	0.00248696
MPG	N	pN0	4	1	1	1	1
MPG	N	pN1-3		1.77748	1.06607	2.96365	0.0274373
TP53	TP53		0	0.789703	0.525019	1.18783	0.25698
TP53	T	pT1	3	1	1	1	1
TP53	T	pT2-4		2.23297	1.32378	3.76661	0.00260014
TP53	N	pN0	4	1	1	1	1
TP53	N	pN1-3		1.74425	1.04534	2.91044	0.0331945
MGMT	MGMT		0	0.709742	0.500435	1.00659	0.0544663
MGMT	T	pT1	3	1	1	1	1
MGMT	T	pT2-4		2.22695	1.32258	3.74973	0.0025984
MGMT	N	pN0	4	1	1	1	1
MGMT	N	pN1-3		1.78853	1.07536	2.97467	0.0251001
CYP3A4	CYP3A4		0	0.954177	0.643709	1.41439	0.815316
CYP3A4	T	pT1	3	1	1	1	1
CYP3A4	T	pT2-4		2.24069	1.32598	3.78639	0.00257781
CYP3A4	N	pN0	4	1	1	1	1
CYP3A4	N	pN1-3		1.77506	1.06443	2.96014	0.0278602
CYP3A5	CYP3A5		0	1.05509	0.798003	1.395	0.706648
CYP3A5	T	pT1	3	1	1	1	1
CYP3A5	T	pT2-4		2.22422	1.31825	3.7528	0.00274234
CYP3A5	N	pN0	4	1	1	1	1
CYP3A5	N	pN1-3		1.78233	1.0679	2.97472	0.0270121
TOP1	TOP1		0	1.33441	0.630245	2.82535	0.450985
TOP1	T	pT1	3	1	1	1	1
TOP1	T	pT2-4		2.23117	1.32212	3.76525	0.00264849
TOP1	N	pN0	4	1	1	1	1
TOP1	N	pN1-3		1.74554	1.04513	2.91534	0.0332859
RAD51	RAD51		0	2.15174	1.49706	3.09273	3.47398e-05
RAD51	T	pT1	3	1	1	1	1
RAD51	T	pT2-4		2.20783	1.30443	3.73688	0.00317985
RAD51	N	pN0	4	1	1	1	1
RAD51	N	pN1-3		2.03957	1.20904	3.44063	0.00755217
ERCC1	ERCC1		0	0.706014	0.403145	1.23642	0.223351
ERCC1	T	pT1	3	1	1	1	1
ERCC1	T	pT2-4		2.19957	1.30255	3.71434	0.00319057
ERCC1	N	pN0	4	1	1	1	1
ERCC1	N	pN1-3		1.7905	1.07256	2.989	0.0258875
PROM1	PROM1		0	1.09375	0.975133	1.2268	0.126011
PROM1	T	pT1	3	1	1	1	1
PROM1	T	pT2-4		2.24979	1.33743	3.78453	0.00224554
PROM1	N	pN0	4	1	1	1	1
PROM1	N	pN1-3		1.89641	1.13031	3.18176	0.0153538
GOMF_DNA_TOPOISOMERASE_ACTIVITY	GOMF_DNA_TOPOISOMERASE_ACTIVITY		0	1.01205	0.580594	1.76413	0.966302
GOMF_DNA_TOPOISOMERASE_ACTIVITY	T	pT1	3	1	1	1	1
GOMF_DNA_TOPOISOMERASE_ACTIVITY	T	pT2-4		2.23002	1.32192	3.76195	0.00264718
GOMF_DNA_TOPOISOMERASE_ACTIVITY	N	pN0	4	1	1	1	1
GOMF_DNA_TOPOISOMERASE_ACTIVITY	N	pN1-3		1.77382	1.06255	2.96121	0.02838
HALLMARK_DNA_REPAIR	HALLMARK_DNA_REPAIR		0	10.574	1.43776	77.7669	0.0205247
HALLMARK_DNA_REPAIR	T	pT1	3	1	1	1	1
HALLMARK_DNA_REPAIR	T	pT2-4		2.17698	1.29346	3.66402	0.003404
HALLMARK_DNA_REPAIR	N	pN0	4	1	1	1	1
HALLMARK_DNA_REPAIR	N	pN1-3		1.97921	1.17841	3.3242	0.0098662
BIOCARTA_DNAFRAGMENT_PATHWAY	BIOCARTA_DNAFRAGMENT_PATHWAY		0	3.56972	1.67895	7.58981	0.00094529
BIOCARTA_DNAFRAGMENT_PATHWAY	T	pT1	3	1	1	1	1
BIOCARTA_DNAFRAGMENT_PATHWAY	T	pT2-4		2.1854	1.29863	3.6777	0.00324055
BIOCARTA_DNAFRAGMENT_PATHWAY	N	pN0	4	1	1	1	1
BIOCARTA_DNAFRAGMENT_PATHWAY	N	pN1-3		1.98011	1.18665	3.30413	0.0089215
ABCB1	ABCB1		0	0.904346	0.645101	1.26777	0.559652
ABCB1	T	pT1	3	1	1	1	1
ABCB1	T	pT2-4		2.18182	1.28708	3.69858	0.00376541
ABCB1	N	pN0	4	1	1	1	1
ABCB1	N	pN1-3		1.79258	1.07342	2.99356	0.025698
ABCC1	ABCC1		0	1.55033	1.0167	2.36404	0.0416616
ABCC1	T	pT1	3	1	1	1	1
ABCC1	T	pT2-4		2.19057	1.29921	3.69348	0.00326076
ABCC1	N	pN0	4	1	1	1	1
ABCC1	N	pN1-3		1.96201	1.16772	3.29658	0.010909
ABCC3	ABCC3		0	1.04997	0.834728	1.32072	0.676962
ABCC3	T	pT1	3	1	1	1	1
ABCC3	T	pT2-4		2.2265	1.31948	3.75702	0.00271272
ABCC3	N	pN0	4	1	1	1	1
ABCC3	N	pN1-3		1.7681	1.05996	2.94933	0.029034
MTUS1	MTUS1		0	0.675943	0.515181	0.886871	0.00470808
MTUS1	T	pT1	3	1	1	1	1
MTUS1	T	pT2-4		2.36641	1.40404	3.98841	0.00122032
MTUS1	N	pN0	4	1	1	1	1
MTUS1	N	pN1-3		1.92748	1.1502	3.23003	0.0127316
MAPs_Mitotic_kinases_neoadj_chemo118	MAPs_Mitotic_kinases_neoadj_chemo118		0	6.27907	1.57763	24.991	0.00913678
MAPs_Mitotic_kinases_neoadj_chemo118	T	pT1	3	1	1	1	1
MAPs_Mitotic_kinases_neoadj_chemo118	T	pT2-4		2.1629	1.28159	3.65027	0.00386341
MAPs_Mitotic_kinases_neoadj_chemo118	N	pN0	4	1	1	1	1
MAPs_Mitotic_kinases_neoadj_chemo118	N	pN1-3		1.94852	1.16104	3.27014	0.0115639
MAPs_Mitotic_kinases_neoadj_chemo17	MAPs_Mitotic_kinases_neoadj_chemo17		0	1.8016	1.24944	2.59777	0.00161843
MAPs_Mitotic_kinases_neoadj_chemo17	T	pT1	3	1	1	1	1
MAPs_Mitotic_kinases_neoadj_chemo17	T	pT2-4		1.97548	1.16759	3.34239	0.0111669
MAPs_Mitotic_kinases_neoadj_chemo17	N	pN0	4	1	1	1	1
MAPs_Mitotic_kinases_neoadj_chemo17	N	pN1-3		2.04258	1.219	3.42257	0.00668998
SH3GL1	SH3GL1		0	0.850204	0.478701	1.51002	0.579764
SH3GL1	T	pT1	3	1	1	1	1
SH3GL1	T	pT2-4		2.21885	1.31526	3.7432	0.00281705
SH3GL1	N	pN0	4	1	1	1	1
SH3GL1	N	pN1-3		1.79399	1.07414	2.99624	0.0255319
CAV1	CAV1		0	0.854081	0.615632	1.18489	0.345014
CAV1	T	pT1	3	1	1	1	1
CAV1	T	pT2-4		2.21733	1.31538	3.73775	0.00280012
CAV1	N	pN0	4	1	1	1	1
CAV1	N	pN1-3		1.78919	1.07374	2.98134	0.0255438
RAB5A	RAB5A		0	1.27529	0.708522	2.29543	0.417416
RAB5A	T	pT1	3	1	1	1	1
RAB5A	T	pT2-4		2.18576	1.29126	3.69992	0.00359355
RAB5A	N	pN0	4	1	1	1	1
RAB5A	N	pN1-3		1.7925	1.07346	2.99318	0.0256859
GOCC_CAVEOLA	GOCC_CAVEOLA		0	1.15101	0.64578	2.05151	0.633396
GOCC_CAVEOLA	T	pT1	3	1	1	1	1
GOCC_CAVEOLA	T	pT2-4		2.24511	1.32938	3.79161	0.00248774
GOCC_CAVEOLA	N	pN0	4	1	1	1	1
GOCC_CAVEOLA	N	pN1-3		1.77845	1.06658	2.96545	0.0273105
KEGG_ENDOCYTOSIS	KEGG_ENDOCYTOSIS		0	2.04662	0.265288	15.7892	0.492059
KEGG_ENDOCYTOSIS	T	pT1	3	1	1	1	1
KEGG_ENDOCYTOSIS	T	pT2-4		2.24999	1.33184	3.80107	0.00243668
KEGG_ENDOCYTOSIS	N	pN0	4	1	1	1	1
KEGG_ENDOCYTOSIS	N	pN1-3		1.75163	1.0488	2.92544	0.0321893
GOBP_RECEPTOR_MEDIATED_ENDOCYTOSIS	GOBP_RECEPTOR_MEDIATED_ENDOCYTOSIS		0	1.14837	0.509533	2.58818	0.738616
GOBP_RECEPTOR_MEDIATED_ENDOCYTOSIS	T	pT1	3	1	1	1	1
GOBP_RECEPTOR_MEDIATED_ENDOCYTOSIS	T	pT2-4		2.22885	1.32089	3.76093	0.00267729
GOBP_RECEPTOR_MEDIATED_ENDOCYTOSIS	N	pN0	4	1	1	1	1
GOBP_RECEPTOR_MEDIATED_ENDOCYTOSIS	N	pN1-3		1.77521	1.06432	2.96092	0.0278927
GOBP_REGULATION_OF_CLATHRIN_DEPENDENT_ENDOCYTOSIS	GOBP_REGULATION_OF_CLATHRIN_DEPENDENT_ENDOCYTOSIS		0	1.59229	0.626032	4.04991	0.328747
GOBP_REGULATION_OF_CLATHRIN_DEPENDENT_ENDOCYTOSIS	T	pT1	3	1	1	1	1
GOBP_REGULATION_OF_CLATHRIN_DEPENDENT_ENDOCYTOSIS	T	pT2-4		2.19816	1.30093	3.7142	0.00325074
GOBP_REGULATION_OF_CLATHRIN_DEPENDENT_ENDOCYTOSIS	N	pN0	4	1	1	1	1
GOBP_REGULATION_OF_CLATHRIN_DEPENDENT_ENDOCYTOSIS	N	pN1-3		1.77352	1.06273	2.95972	0.0283222
GOBP_MACROPINOCYTOSIS	GOBP_MACROPINOCYTOSIS		0	0.798969	0.391337	1.6312	0.5377
GOBP_MACROPINOCYTOSIS	T	pT1	3	1	1	1	1
GOBP_MACROPINOCYTOSIS	T	pT2-4		2.23589	1.32611	3.76983	0.0025366
GOBP_MACROPINOCYTOSIS	N	pN0	4	1	1	1	1
GOBP_MACROPINOCYTOSIS	N	pN1-3		1.77677	1.06646	2.96017	0.0273128
RAB5B	RAB5B		0	0.748035	0.36423	1.53628	0.429162
RAB5B	T	pT1	3	1	1	1	1
RAB5B	T	pT2-4		2.27887	1.34847	3.85122	0.00209284
RAB5B	N	pN0	4	1	1	1	1
RAB5B	N	pN1-3		1.79727	1.07706	2.99906	0.0248249
ATG9A	ATG9A		0	1.39406	0.778748	2.49554	0.263464
ATG9A	T	pT1	3	1	1	1	1
ATG9A	T	pT2-4		2.15118	1.27407	3.63213	0.00415329
ATG9A	N	pN0	4	1	1	1	1
ATG9A	N	pN1-3		1.8291	1.09497	3.05543	0.0210815
HTT	HTT		0	0.798823	0.464198	1.37467	0.417359
HTT	T	pT1	3	1	1	1	1
HTT	T	pT2-4		2.17969	1.28787	3.68907	0.00370453
HTT	N	pN0	4	1	1	1	1
HTT	N	pN1-3		1.83118	1.09056	3.07476	0.0221488
Endocytic_coat	Endocytic_coat		0	3.01563	0.779418	11.6677	0.109829
Endocytic_coat	T	pT1	3	1	1	1	1
Endocytic_coat	T	pT2-4		2.1708	1.28755	3.65993	0.00363391
Endocytic_coat	N	pN0	4	1	1	1	1
Endocytic_coat	N	pN1-3		1.77402	1.06528	2.9543	0.027596
Endocytic_actin	Endocytic_actin		0	1.8292	0.781838	4.27963	0.16378
Endocytic_actin	T	pT1	3	1	1	1	1
Endocytic_actin	T	pT2-4		2.20069	1.30484	3.71159	0.00309937
Endocytic_actin	N	pN0	4	1	1	1	1
Endocytic_actin	N	pN1-3		1.8169	1.0884	3.03302	0.0223736
Endocytic_scission	Endocytic_scission		0	0.880625	0.494217	1.56915	0.666233
Endocytic_scission	T	pT1	3	1	1	1	1
Endocytic_scission	T	pT2-4		2.23595	1.32586	3.77075	0.00254614
Endocytic_scission	N	pN0	4	1	1	1	1
Endocytic_scission	N	pN1-3		1.78595	1.07025	2.98027	0.0264316
Endocytic_uncoat	Endocytic_uncoat		0	3.46651	1.66984	7.19632	0.000850607
Endocytic_uncoat	T	pT1	3	1	1	1	1
Endocytic_uncoat	T	pT2-4		2.15265	1.27796	3.626	0.00395325
Endocytic_uncoat	N	pN0	4	1	1	1	1
Endocytic_uncoat	N	pN1-3		1.84209	1.10568	3.06899	0.018992
GSEA_GOBP_MEMBRANE_RAFT_ASSEMBLY	GSEA_GOBP_MEMBRANE_RAFT_ASSEMBLY		0	1.20158	0.548305	2.6332	0.646408
GSEA_GOBP_MEMBRANE_RAFT_ASSEMBLY	T	pT1	3	1	1	1	1
GSEA_GOBP_MEMBRANE_RAFT_ASSEMBLY	T	pT2-4		2.21686	1.31411	3.73976	0.0028471
GSEA_GOBP_MEMBRANE_RAFT_ASSEMBLY	N	pN0	4	1	1	1	1
GSEA_GOBP_MEMBRANE_RAFT_ASSEMBLY	N	pN1-3		1.77611	1.06536	2.96101	0.0276109
ATP2B2	ATP2B2		0	1.18154	0.953315	1.4644	0.127667
ATP2B2	T	pT1	3	1	1	1	1
ATP2B2	T	pT2-4		2.21507	1.313	3.73689	0.00287732
ATP2B2	N	pN0	4	1	1	1	1
ATP2B2	N	pN1-3		1.82258	1.09104	3.04464	0.0218619
HSP90AB1	HSP90AB1		0	1.43848	0.999691	2.06987	0.0501951
HSP90AB1	T	pT1	3	1	1	1	1
HSP90AB1	T	pT2-4		2.11219	1.25005	3.56894	0.00520775
HSP90AB1	N	pN0	4	1	1	1	1
HSP90AB1	N	pN1-3		1.78195	1.06936	2.96937	0.0265984
STUB1	STUB1		0	1.19484	0.769894	1.85434	0.427297
STUB1	T	pT1	3	1	1	1	1
STUB1	T	pT2-4		2.19041	1.29533	3.70398	0.00343998
STUB1	N	pN0	4	1	1	1	1
STUB1	N	pN1-3		1.7387	1.04013	2.90645	0.0348523
CUL5	CUL5		0	1.99087	1.14603	3.4585	0.0145375
CUL5	T	pT1	3	1	1	1	1
CUL5	T	pT2-4		2.18123	1.29288	3.67997	0.00347163
CUL5	N	pN0	4	1	1	1	1
CUL5	N	pN1-3		1.94492	1.1588	3.26434	0.0118095
FLOT1	FLOT1		0	0.867533	0.498528	1.50967	0.615147
FLOT1	T	pT1	3	1	1	1	1
FLOT1	T	pT2-4		2.27859	1.34059	3.8729	0.00234241
FLOT1	N	pN0	4	1	1	1	1
FLOT1	N	pN1-3		1.79287	1.07297	2.99577	0.0258243
FLOT2	FLOT2		0	1.20894	0.877785	1.66503	0.245314
FLOT2	T	pT1	3	1	1	1	1
FLOT2	T	pT2-4		2.21406	1.31258	3.73466	0.0028861
FLOT2	N	pN0	4	1	1	1	1
FLOT2	N	pN1-3		1.78567	1.07093	2.9774	0.0262373
Cathepsins	Cathepsins		0	1.393	0.730058	2.65795	0.314651
Cathepsins	T	pT1	3	1	1	1	1
Cathepsins	T	pT2-4		2.3154	1.36373	3.93118	0.00187983
Cathepsins	N	pN0	4	1	1	1	1
Cathepsins	N	pN1-3		1.78874	1.07261	2.983	0.0258415
CTSB	CTSB		0	1.23137	0.793737	1.9103	0.352922
CTSB	T	pT1	3	1	1	1	1
CTSB	T	pT2-4		2.21961	1.31483	3.74698	0.00284052
CTSB	N	pN0	4	1	1	1	1
CTSB	N	pN1-3		1.80191	1.07819	3.0114	0.0246217
GUSB	GUSB		0	1.0963	0.686874	1.74976	0.699933
GUSB	T	pT1	3	1	1	1	1
GUSB	T	pT2-4		2.24041	1.3276	3.78082	0.00251645
GUSB	N	pN0	4	1	1	1	1
GUSB	N	pN1-3		1.7616	1.05567	2.93958	0.0302085
GLB1	GLB1		0	0.859484	0.548501	1.34678	0.508755
GLB1	T	pT1	3	1	1	1	1
GLB1	T	pT2-4		2.28696	1.34672	3.88366	0.00220086
GLB1	N	pN0	4	1	1	1	1
GLB1	N	pN1-3		1.75688	1.05352	2.92982	0.0307905
Glycolysis_Signature	Glycolysis_Signature		0	2.85749	1.8995	4.29861	4.66939e-07
Glycolysis_Signature	T	pT1	3	1	1	1	1
Glycolysis_Signature	T	pT2-4		2.01909	1.20002	3.39721	0.0081254
Glycolysis_Signature	N	pN0	4	1	1	1	1
Glycolysis_Signature	N	pN1-3		2.1927	1.31678	3.65126	0.00254722
VEGF_Signature	VEGF_Signature		0	1.89536	1.35457	2.65204	0.000190955
VEGF_Signature	T	pT1	3	1	1	1	1
VEGF_Signature	T	pT2-4		2.14377	1.27803	3.59596	0.00385803
VEGF_Signature	N	pN0	4	1	1	1	1
VEGF_Signature	N	pN1-3		2.20531	1.29913	3.74355	0.00339777
SEMENZA_HIF1_TARGETS	SEMENZA_HIF1_TARGETS		0	2.15933	1.15354	4.04208	0.0161068
SEMENZA_HIF1_TARGETS	T	pT1	3	1	1	1	1
SEMENZA_HIF1_TARGETS	T	pT2-4		2.13788	1.26319	3.61824	0.004651
SEMENZA_HIF1_TARGETS	N	pN0	4	1	1	1	1
SEMENZA_HIF1_TARGETS	N	pN1-3		1.7641	1.0553	2.94898	0.0303659
LAMP1	LAMP1		0	1.44488	0.93835	2.22485	0.0947135
LAMP1	T	pT1	3	1	1	1	1
LAMP1	T	pT2-4		2.15803	1.27734	3.64591	0.00404244
LAMP1	N	pN0	4	1	1	1	1
LAMP1	N	pN1-3		1.82114	1.09154	3.03841	0.0217126
LAMP2	LAMP2		0	0.81864	0.474413	1.41264	0.472202
LAMP2	T	pT1	3	1	1	1	1
LAMP2	T	pT2-4		2.30638	1.35547	3.92437	0.00205971
LAMP2	N	pN0	4	1	1	1	1
LAMP2	N	pN1-3		1.72683	1.03079	2.89288	0.0379715
SLC46A3	SLC46A3		0	1.27514	0.851131	1.91039	0.238617
SLC46A3	T	pT1	3	1	1	1	1
SLC46A3	T	pT2-4		2.24742	1.32908	3.8003	0.00251588
SLC46A3	N	pN0	4	1	1	1	1
SLC46A3	N	pN1-3		1.7512	1.04753	2.92755	0.0325912
GSEA_LYSOSOME_M13845	GSEA_LYSOSOME_M13845		0	1.82465	0.632434	5.26433	0.265952
GSEA_LYSOSOME_M13845	T	pT1	3	1	1	1	1
GSEA_LYSOSOME_M13845	T	pT2-4		2.26615	1.34004	3.83232	0.00227418
GSEA_LYSOSOME_M13845	N	pN0	4	1	1	1	1
GSEA_LYSOSOME_M13845	N	pN1-3		1.80115	1.07872	3.00738	0.0244695
GSEA_LYSOSOMAL_MEMBRANE_M14296	GSEA_LYSOSOMAL_MEMBRANE_M14296		0	1.4149	0.769706	2.60093	0.263861
GSEA_LYSOSOMAL_MEMBRANE_M14296	T	pT1	3	1	1	1	1
GSEA_LYSOSOMAL_MEMBRANE_M14296	T	pT2-4		2.33202	1.37108	3.96644	0.00178077
GSEA_LYSOSOMAL_MEMBRANE_M14296	N	pN0	4	1	1	1	1
GSEA_LYSOSOMAL_MEMBRANE_M14296	N	pN1-3		1.8139	1.08615	3.02927	0.022859
GSEA_LYSOSOME_ORGANIZATION_AND_BIOGENESIS_M5971	GSEA_LYSOSOME_ORGANIZATION_AND_BIOGENESIS_M5971		0	1.2542	0.626902	2.50921	0.522063
GSEA_LYSOSOME_ORGANIZATION_AND_BIOGENESIS_M5971	T	pT1	3	1	1	1	1
GSEA_LYSOSOME_ORGANIZATION_AND_BIOGENESIS_M5971	T	pT2-4		2.26312	1.33913	3.82464	0.00228284
GSEA_LYSOSOME_ORGANIZATION_AND_BIOGENESIS_M5971	N	pN0	4	1	1	1	1
GSEA_LYSOSOME_ORGANIZATION_AND_BIOGENESIS_M5971	N	pN1-3		1.7667	1.05916	2.9469	0.0292473
GSEA_KEGG_LYSOSOME_M11266	GSEA_KEGG_LYSOSOME_M11266		0	1.54954	0.379429	6.32815	0.54182
GSEA_KEGG_LYSOSOME_M11266	T	pT1	3	1	1	1	1
GSEA_KEGG_LYSOSOME_M11266	T	pT2-4		2.21807	1.3142	3.74361	0.00285353
GSEA_KEGG_LYSOSOME_M11266	N	pN0	4	1	1	1	1
GSEA_KEGG_LYSOSOME_M11266	N	pN1-3		1.79242	1.074	2.9914	0.0255398
SLX4	SLX4		0	1.23864	0.764939	2.00569	0.384138
SLX4	T	pT1	3	1	1	1	1
SLX4	T	pT2-4		2.16353	1.27765	3.66365	0.00408275
SLX4	N	pN0	4	1	1	1	1
SLX4	N	pN1-3		1.76684	1.05962	2.94608	0.0291138
GSEA_KEGG_ABC_TRANSPORTERS_M11911	GSEA_KEGG_ABC_TRANSPORTERS_M11911		0	1.38877	1.0636	1.81334	0.0158213
GSEA_KEGG_ABC_TRANSPORTERS_M11911	T	pT1	3	1	1	1	1
GSEA_KEGG_ABC_TRANSPORTERS_M11911	T	pT2-4		2.17771	1.29661	3.65754	0.00326287
GSEA_KEGG_ABC_TRANSPORTERS_M11911	N	pN0	4	1	1	1	1
GSEA_KEGG_ABC_TRANSPORTERS_M11911	N	pN1-3		1.99479	1.18628	3.35435	0.00920966
CCNB1	CCNB1		0	1.56153	1.13022	2.15744	0.00688931
CCNB1	T	pT1	3	1	1	1	1
CCNB1	T	pT2-4		2.00667	1.1835	3.40238	0.00972735
CCNB1	N	pN0	4	1	1	1	1
CCNB1	N	pN1-3		1.96114	1.1699	3.28752	0.0106096
Metabolic_sig_Trop2_TNBC_Survival	Metabolic_sig_Trop2_TNBC_Survival		0	7.07873	3.68067	13.614	4.4863e-09
Metabolic_sig_Trop2_TNBC_Survival	T	pT1	3	1	1	1	1
Metabolic_sig_Trop2_TNBC_Survival	T	pT2-4		1.83614	1.08051	3.1202	0.0246922
Metabolic_sig_Trop2_TNBC_Survival	N	pN0	4	1	1	1	1
Metabolic_sig_Trop2_TNBC_Survival	N	pN1-3		2.07374	1.24131	3.46439	0.00534366
B_cells_memory	B_cells_memory		0	1.11698	0.772995	1.61405	0.555833
B_cells_memory	T	pT1	3	1	1	1	1
B_cells_memory	T	pT2-4		2.29195	1.34576	3.90338	0.00226486
B_cells_memory	N	pN0	4	1	1	1	1
B_cells_memory	N	pN1-3		1.76753	1.05989	2.94764	0.0290459
B_cells_naive	B_cells_naive		0	1.08496	0.71301	1.65096	0.70341
B_cells_naive	T	pT1	3	1	1	1	1
B_cells_naive	T	pT2-4		2.26278	1.33276	3.84179	0.00249815
B_cells_naive	N	pN0	4	1	1	1	1
B_cells_naive	N	pN1-3		1.77294	1.06315	2.95661	0.0281887
Dendritic_cells_activated	Dendritic_cells_activated		0	1.33562	0.857788	2.07963	0.200205
Dendritic_cells_activated	T	pT1	3	1	1	1	1
Dendritic_cells_activated	T	pT2-4		2.36163	1.38814	4.01782	0.00152635
Dendritic_cells_activated	N	pN0	4	1	1	1	1
Dendritic_cells_activated	N	pN1-3		1.80641	1.08271	3.01385	0.0235593
Dendritic_cells_resting	Dendritic_cells_resting		0	1.36628	0.773439	2.41352	0.282366
Dendritic_cells_resting	T	pT1	3	1	1	1	1
Dendritic_cells_resting	T	pT2-4		2.32213	1.36578	3.94813	0.00186406
Dendritic_cells_resting	N	pN0	4	1	1	1	1
Dendritic_cells_resting	N	pN1-3		1.77311	1.06216	2.95993	0.0284799
Eosinophils	Eosinophils		0	0.950353	0.564948	1.59868	0.847824
Eosinophils	T	pT1	3	1	1	1	1
Eosinophils	T	pT2-4		2.21947	1.31337	3.7507	0.00289888
Eosinophils	N	pN0	4	1	1	1	1
Eosinophils	N	pN1-3		1.77965	1.06577	2.97172	0.0275634
Macrophages_M0	Macrophages_M0		0	1.64856	1.07658	2.52444	0.0214846
Macrophages_M0	T	pT1	3	1	1	1	1
Macrophages_M0	T	pT2-4		2.3531	1.39272	3.97573	0.00138441
Macrophages_M0	N	pN0	4	1	1	1	1
Macrophages_M0	N	pN1-3		1.9141	1.14185	3.20862	0.0137685
Macrophages_M1	Macrophages_M1		0	1.30043	0.910262	1.85784	0.148918
Macrophages_M1	T	pT1	3	1	1	1	1
Macrophages_M1	T	pT2-4		2.39533	1.40749	4.07648	0.00128237
Macrophages_M1	N	pN0	4	1	1	1	1
Macrophages_M1	N	pN1-3		1.81243	1.08772	3.01999	0.022445
Macrophages_M2	Macrophages_M2		0	1.42792	0.833524	2.44618	0.19464
Macrophages_M2	T	pT1	3	1	1	1	1
Macrophages_M2	T	pT2-4		2.35319	1.38223	4.0062	0.00161951
Macrophages_M2	N	pN0	4	1	1	1	1
Macrophages_M2	N	pN1-3		1.76693	1.05897	2.9482	0.0293078
Mast_cells_resting	Mast_cells_resting		0	0.658042	0.393555	1.10027	0.110575
Mast_cells_resting	T	pT1	3	1	1	1	1
Mast_cells_resting	T	pT2-4		2.13462	1.26596	3.59934	0.00444608
Mast_cells_resting	N	pN0	4	1	1	1	1
Mast_cells_resting	N	pN1-3		1.82766	1.09779	3.0428	0.020412
Mast_cells_activated	Mast_cells_activated		0	0.714995	0.420335	1.21622	0.215805
Mast_cells_activated	T	pT1	3	1	1	1	1
Mast_cells_activated	T	pT2-4		2.15567	1.27625	3.64107	0.00407814
Mast_cells_activated	N	pN0	4	1	1	1	1
Mast_cells_activated	N	pN1-3		1.83528	1.09936	3.06383	0.0202186
Monocytes_median	Monocytes_median		0	1.43861	0.848951	2.43784	0.176553
Monocytes_median	T	pT1	3	1	1	1	1
Monocytes_median	T	pT2-4		2.31952	1.36911	3.9297	0.00176062
Monocytes_median	N	pN0	4	1	1	1	1
Monocytes_median	N	pN1-3		1.80402	1.08088	3.01095	0.0239724
Neutrophils	Neutrophils		0	1.33269	0.753213	2.358	0.323888
Neutrophils	T	pT1	3	1	1	1	1
Neutrophils	T	pT2-4		2.26329	1.34066	3.82089	0.00223407
Neutrophils	N	pN0	4	1	1	1	1
Neutrophils	N	pN1-3		1.77691	1.06572	2.9627	0.0275247
NK_cells_resting	NK_cells_resting		0	1.27289	0.868834	1.86486	0.215584
NK_cells_resting	T	pT1	3	1	1	1	1
NK_cells_resting	T	pT2-4		2.33998	1.37868	3.97155	0.00163423
NK_cells_resting	N	pN0	4	1	1	1	1
NK_cells_resting	N	pN1-3		1.77387	1.06492	2.95478	0.0276959
NK_cells_activated	NK_cells_activated		0	1.27159	0.877293	1.84309	0.204552
NK_cells_activated	T	pT1	3	1	1	1	1
NK_cells_activated	T	pT2-4		2.37002	1.39161	4.03633	0.00149095
NK_cells_activated	N	pN0	4	1	1	1	1
NK_cells_activated	N	pN1-3		1.7742	1.06525	2.95499	0.0276087
Plasma_cells	Plasma_cells		0	1.1583	0.755297	1.77635	0.500568
Plasma_cells	T	pT1	3	1	1	1	1
Plasma_cells	T	pT2-4		2.28195	1.34592	3.86893	0.00219248
Plasma_cells	N	pN0	4	1	1	1	1
Plasma_cells	N	pN1-3		1.77601	1.06519	2.96117	0.0276587
T_cells_CD4_memory_activated	T_cells_CD4_memory_activated		0	1.11418	0.781292	1.58891	0.55047
T_cells_CD4_memory_activated	T	pT1	3	1	1	1	1
T_cells_CD4_memory_activated	T	pT2-4		2.2733	1.34259	3.84921	0.00224027
T_cells_CD4_memory_activated	N	pN0	4	1	1	1	1
T_cells_CD4_memory_activated	N	pN1-3		1.78231	1.0692	2.97104	0.0266498
T_cells_CD4_memory_resting	T_cells_CD4_memory_resting		0	1.03867	0.764749	1.41071	0.808075
T_cells_CD4_memory_resting	T	pT1	3	1	1	1	1
T_cells_CD4_memory_resting	T	pT2-4		2.25686	1.32508	3.84385	0.00273572
T_cells_CD4_memory_resting	N	pN0	4	1	1	1	1
T_cells_CD4_memory_resting	N	pN1-3		1.77496	1.06447	2.95967	0.027845
T_cells_CD4_naive	T_cells_CD4_naive		0	1.00947	0.720831	1.41368	0.956266
T_cells_CD4_naive	T	pT1	3	1	1	1	1
T_cells_CD4_naive	T	pT2-4		2.23522	1.31461	3.80053	0.00297791
T_cells_CD4_naive	N	pN0	4	1	1	1	1
T_cells_CD4_naive	N	pN1-3		1.77291	1.06322	2.95629	0.0281663
T_cells_CD8	T_cells_CD8		0	1.07756	0.780161	1.48832	0.650316
T_cells_CD8	T	pT1	3	1	1	1	1
T_cells_CD8	T	pT2-4		2.27938	1.33886	3.88059	0.0024061
T_cells_CD8	N	pN0	4	1	1	1	1
T_cells_CD8	N	pN1-3		1.77592	1.06538	2.96034	0.0276032
T_cells_follicular_helper	T_cells_follicular_helper		0	1.08577	0.776553	1.51812	0.630373
T_cells_follicular_helper	T	pT1	3	1	1	1	1
T_cells_follicular_helper	T	pT2-4		2.28248	1.34041	3.88665	0.00237561
T_cells_follicular_helper	N	pN0	4	1	1	1	1
T_cells_follicular_helper	N	pN1-3		1.77946	1.06727	2.96689	0.0271356
T_cells_gamma_delta	T_cells_gamma_delta		0	1.14339	0.790765	1.65325	0.476337
T_cells_gamma_delta	T	pT1	3	1	1	1	1
T_cells_gamma_delta	T	pT2-4		2.29504	1.35168	3.8968	0.00210066
T_cells_gamma_delta	N	pN0	4	1	1	1	1
T_cells_gamma_delta	N	pN1-3		1.77603	1.06554	2.96028	0.0275602
T_cells_regulatory_Tregs	T_cells_regulatory_Tregs		0	1.05095	0.755346	1.46223	0.76808
T_cells_regulatory_Tregs	T	pT1	3	1	1	1	1
T_cells_regulatory_Tregs	T	pT2-4		2.25858	1.32901	3.83835	0.00260216
T_cells_regulatory_Tregs	N	pN0	4	1	1	1	1
T_cells_regulatory_Tregs	N	pN1-3		1.77359	1.06386	2.95681	0.0279945
AURKA	AURKA		0	1.82109	1.37622	2.40977	2.73433e-05
AURKA	T	pT1	3	1	1	1	1
AURKA	T	pT2-4		2.15783	1.27984	3.63812	0.00390498
AURKA	N	pN0	4	1	1	1	1
AURKA	N	pN1-3		2.02154	1.20782	3.38347	0.00739555
MKI67	MKI67		0	1.43732	1.129	1.82985	0.00323123
MKI67	T	pT1	3	1	1	1	1
MKI67	T	pT2-4		2.09813	1.24446	3.53739	0.00542604
MKI67	N	pN0	4	1	1	1	1
MKI67	N	pN1-3		1.90549	1.14415	3.17345	0.0132349
Proliferation_MDX	Proliferation_MDX		0	2.25211	1.48414	3.41745	0.000135832
Proliferation_MDX	T	pT1	3	1	1	1	1
Proliferation_MDX	T	pT2-4		2.02019	1.19745	3.40821	0.00840759
Proliferation_MDX	N	pN0	4	1	1	1	1
Proliferation_MDX	N	pN1-3		2.01386	1.20632	3.36198	0.00742059
TYMS	TYMS		0	1.65144	1.242	2.19587	0.000558966
TYMS	T	pT1	3	1	1	1	1
TYMS	T	pT2-4		2.03269	1.20598	3.42611	0.00774245
TYMS	N	pN0	4	1	1	1	1
TYMS	N	pN1-3		2.07167	1.23186	3.48401	0.00602926
DHFR	DHFR		0	1.18755	0.810628	1.73972	0.377609
DHFR	T	pT1	3	1	1	1	1
DHFR	T	pT2-4		2.15362	1.27002	3.65197	0.00441258
DHFR	N	pN0	4	1	1	1	1
DHFR	N	pN1-3		1.82278	1.08933	3.05007	0.0222701
PDCD1	PDCD1		0	1.09778	0.798308	1.50959	0.56598
PDCD1	T	pT1	3	1	1	1	1
PDCD1	T	pT2-4		2.26201	1.33797	3.82421	0.00231361
PDCD1	N	pN0	4	1	1	1	1
PDCD1	N	pN1-3		1.78422	1.07012	2.97485	0.0264319
CD274	CD274		0	1.23302	0.953798	1.59398	0.109845
CD274	T	pT1	3	1	1	1	1
CD274	T	pT2-4		2.33348	1.38238	3.93894	0.00151303
CD274	N	pN0	4	1	1	1	1
CD274	N	pN1-3		1.85739	1.11058	3.1064	0.018291
CTLA4	CTLA4		0	1.02652	0.793591	1.32782	0.842001
CTLA4	T	pT1	3	1	1	1	1
CTLA4	T	pT2-4		2.24584	1.32475	3.80738	0.00266328
CTLA4	N	pN0	4	1	1	1	1
CTLA4	N	pN1-3		1.7743	1.06419	2.95824	0.0279139
VEGFA	VEGFA		0	1.26512	0.965518	1.65768	0.0881057
VEGFA	T	pT1	3	1	1	1	1
VEGFA	T	pT2-4		2.10868	1.24806	3.56274	0.00530259
VEGFA	N	pN0	4	1	1	1	1
VEGFA	N	pN1-3		1.87015	1.11945	3.12425	0.016806
NTRK1	NTRK1		0	0.714561	0.481052	1.06142	0.09597
NTRK1	T	pT1	3	1	1	1	1
NTRK1	T	pT2-4		2.2245	1.31927	3.75086	0.00270498
NTRK1	N	pN0	4	1	1	1	1
NTRK1	N	pN1-3		1.81442	1.08845	3.02461	0.0223113
NTRK2	NTRK2		0	1.01088	0.863951	1.18279	0.892625
NTRK2	T	pT1	3	1	1	1	1
NTRK2	T	pT2-4		2.22642	1.31939	3.75701	0.00271561
NTRK2	N	pN0	4	1	1	1	1
NTRK2	N	pN1-3		1.7725	1.06302	2.9555	0.0282181
NTRK3	NTRK3		0	1.02542	0.860171	1.22243	0.779458
NTRK3	T	pT1	3	1	1	1	1
NTRK3	T	pT2-4		2.23174	1.32383	3.76232	0.0025888
NTRK3	N	pN0	4	1	1	1	1
NTRK3	N	pN1-3		1.79531	1.06848	3.01656	0.0270957
Her2_amplicon_MDX	Her2_amplicon_MDX		0	0.858674	0.597899	1.23318	0.409355
Her2_amplicon_MDX	T	pT1	3	1	1	1	1
Her2_amplicon_MDX	T	pT2-4		2.25064	1.33292	3.80023	0.00240412
Her2_amplicon_MDX	N	pN0	4	1	1	1	1
Her2_amplicon_MDX	N	pN1-3		1.78427	1.06939	2.97704	0.026634
Hypoxia_Angiogenesis_Inflammatory_MDX	Hypoxia_Angiogenesis_Inflammatory_MDX		0	1.80282	1.23592	2.62977	0.0022166
Hypoxia_Angiogenesis_Inflammatory_MDX	T	pT1	3	1	1	1	1
Hypoxia_Angiogenesis_Inflammatory_MDX	T	pT2-4		2.06941	1.229	3.48451	0.00622717
Hypoxia_Angiogenesis_Inflammatory_MDX	N	pN0	4	1	1	1	1
Hypoxia_Angiogenesis_Inflammatory_MDX	N	pN1-3		1.95428	1.16946	3.2658	0.0105432
ERBB2	ERBB2		0	0.803691	0.675047	0.956851	0.0140661
ERBB2	T	pT1	3	1	1	1	1
ERBB2	T	pT2-4		2.25233	1.33484	3.80044	0.00235029
ERBB2	N	pN0	4	1	1	1	1
ERBB2	N	pN1-3		1.91496	1.14388	3.20582	0.0134625
NECTIN4	NECTIN4		0	1.14257	0.869689	1.50107	0.338458
NECTIN4	T	pT1	3	1	1	1	1
NECTIN4	T	pT2-4		2.1511	1.27051	3.64201	0.00435638
NECTIN4	N	pN0	4	1	1	1	1
NECTIN4	N	pN1-3		1.82439	1.09066	3.05172	0.0219875
ERBB3	ERBB3		0	0.721244	0.565238	0.920307	0.00859397
ERBB3	T	pT1	3	1	1	1	1
ERBB3	T	pT2-4		2.47059	1.44966	4.21053	0.000883909
ERBB3	N	pN0	4	1	1	1	1
ERBB3	N	pN1-3		1.99031	1.17991	3.3573	0.00987606
FOLR1	FOLR1		0	1.20287	0.967747	1.49511	0.0960084
FOLR1	T	pT1	3	1	1	1	1
FOLR1	T	pT2-4		2.21388	1.31402	3.72998	0.00282638
FOLR1	N	pN0	4	1	1	1	1
FOLR1	N	pN1-3		1.88889	1.12487	3.17185	0.0161772
MSLN	MSLN		0	1.17986	1.01952	1.36543	0.0264656
MSLN	T	pT1	3	1	1	1	1
MSLN	T	pT2-4		2.26453	1.34502	3.81266	0.00210425
MSLN	N	pN0	4	1	1	1	1
MSLN	N	pN1-3		1.90738	1.13751	3.19829	0.014344
F3	F3		0	0.981286	0.793256	1.21388	0.861813
F3	T	pT1	3	1	1	1	1
F3	T	pT2-4		2.22862	1.3211	3.75955	0.00266727
F3	N	pN0	4	1	1	1	1
F3	N	pN1-3		1.77478	1.06419	2.95985	0.0279227
MET	MET		0	1.30761	1.0712	1.5962	0.00839183
MET	T	pT1	3	1	1	1	1
MET	T	pT2-4		2.22093	1.3223	3.73028	0.00256221
MET	N	pN0	4	1	1	1	1
MET	N	pN1-3		1.99283	1.18649	3.34714	0.00915287
SLC39A6	SLC39A6		0	0.876327	0.755606	1.01633	0.0808611
SLC39A6	T	pT1	3	1	1	1	1
SLC39A6	T	pT2-4		2.3431	1.39015	3.94928	0.0013902
SLC39A6	N	pN0	4	1	1	1	1
SLC39A6	N	pN1-3		1.91827	1.14586	3.21136	0.0132164
TPBG	TPBG		0	0.620362	0.466923	0.824224	0.000989772
TPBG	T	pT1	3	1	1	1	1
TPBG	T	pT2-4		2.31465	1.37595	3.89376	0.00156367
TPBG	N	pN0	4	1	1	1	1
TPBG	N	pN1-3		1.95194	1.16714	3.26446	0.0108031
ROR2	ROR2		0	0.940309	0.717419	1.23245	0.655691
ROR2	T	pT1	3	1	1	1	1
ROR2	T	pT2-4		2.24415	1.32905	3.78932	0.00249235
ROR2	N	pN0	4	1	1	1	1
ROR2	N	pN1-3		1.7483	1.04492	2.92514	0.0333962
CD276	CD276		0	1.23788	0.809981	1.89183	0.324076
CD276	T	pT1	3	1	1	1	1
CD276	T	pT2-4		2.15647	1.27376	3.65087	0.00422625
CD276	N	pN0	4	1	1	1	1
CD276	N	pN1-3		1.7872	1.07181	2.98008	0.0260282
VTCN1	VTCN1		0	0.934514	0.834494	1.04652	0.24093
VTCN1	T	pT1	3	1	1	1	1
VTCN1	T	pT2-4		2.26148	1.33952	3.81799	0.00225861
VTCN1	N	pN0	4	1	1	1	1
VTCN1	N	pN1-3		1.75802	1.05409	2.93201	0.0306313
CEACAM5	CEACAM5		0	1.17093	1.04195	1.31588	0.00804736
CEACAM5	T	pT1	3	1	1	1	1
CEACAM5	T	pT2-4		2.2628	1.34221	3.81478	0.00218066
CEACAM5	N	pN0	4	1	1	1	1
CEACAM5	N	pN1-3		1.80488	1.08327	3.0072	0.0233886
CCR2	CCR2		0	1.06716	0.816372	1.39499	0.634379
CCR2	T	pT1	3	1	1	1	1
CCR2	T	pT2-4		2.28372	1.34082	3.88969	0.0023706
CCR2	N	pN0	4	1	1	1	1
CCR2	N	pN1-3		1.76426	1.05786	2.94238	0.0295925
STING1	STING1		0	0.723739	0.467884	1.11951	0.146294
STING1	T	pT1	3	1	1	1	1
STING1	T	pT2-4		2.12189	1.2553	3.58674	0.0049707
STING1	N	pN0	4	1	1	1	1
STING1	N	pN1-3		1.8103	1.08636	3.01665	0.0227325
FOLH1	FOLH1		0	1.23115	0.901765	1.68084	0.19052
FOLH1	T	pT1	3	1	1	1	1
FOLH1	T	pT2-4		2.11833	1.24884	3.59321	0.0053662
FOLH1	N	pN0	4	1	1	1	1
FOLH1	N	pN1-3		1.90032	1.12593	3.20732	0.0162115
LY75	LY75		0	1.13122	0.835769	1.53111	0.424681
LY75	T	pT1	3	1	1	1	1
LY75	T	pT2-4		2.26165	1.33937	3.81899	0.0022647
LY75	N	pN0	4	1	1	1	1
LY75	N	pN1-3		1.83295	1.09106	3.0793	0.0220672
ROR1	ROR1		0	0.837805	0.614086	1.14303	0.26419
ROR1	T	pT1	3	1	1	1	1
ROR1	T	pT2-4		2.27721	1.34811	3.84663	0.00209295
ROR1	N	pN0	4	1	1	1	1
ROR1	N	pN1-3		1.71804	1.02828	2.87047	0.0387862
Genefu_Correlation_to_centroid_PAM50_Basal	Genefu_Correlation_to_centroid_PAM50_Basal		0	3.40352	1.81624	6.37796	0.000132191
Genefu_Correlation_to_centroid_PAM50_Basal	T	pT1	3	1	1	1	1
Genefu_Correlation_to_centroid_PAM50_Basal	T	pT2-4		2.20625	1.31904	3.69024	0.00256957
Genefu_Correlation_to_centroid_PAM50_Basal	N	pN0	4	1	1	1	1
Genefu_Correlation_to_centroid_PAM50_Basal	N	pN1-3		2.44725	1.41325	4.23777	0.00139994
Genefu_Correlation_to_centroid_PAM50_Normal	Genefu_Correlation_to_centroid_PAM50_Normal		0	0.326684	0.106629	1.00087	0.0501792
Genefu_Correlation_to_centroid_PAM50_Normal	T	pT1	3	1	1	1	1
Genefu_Correlation_to_centroid_PAM50_Normal	T	pT2-4		2.04064	1.20058	3.46849	0.00840371
Genefu_Correlation_to_centroid_PAM50_Normal	N	pN0	4	1	1	1	1
Genefu_Correlation_to_centroid_PAM50_Normal	N	pN1-3		1.77707	1.06507	2.96506	0.0277144

### Sheet: 3a. LumB_filtered
Signature	Variable	Units	Missing	HazardRatio	Lower	Upper	Pvalue
Metabolic_sig_Trop2_TNBC_Survival	Metabolic_sig_Trop2_TNBC_Survival		0	7.07873	3.68067	13.614	4.4863e-09
Glycolysis_Signature	Glycolysis_Signature		0	2.85749	1.8995	4.29861	4.66939e-07
RISK_GENE70_score	RISK_GENE70_score		0	7.10252	3.03603	16.6157	6.15432e-06
RISK_OncotypeDX_.Sparano.et.al.2018.in.TAILORx..intermediate...11.to..26.	T	pT1	3	1	1	1	1
RISK_OncotypeDX_.Sparano.et.al.2018.in.TAILORx..intermediate...11.to..26.	T	pT2-4		2.2681	1.34499	3.82478	0.00212894
RISK_OncotypeDX_.Sparano.et.al.2018.in.TAILORx..intermediate...11.to..26.	N	pN0	4	1	1	1	1
RISK_OncotypeDX_.Sparano.et.al.2018.in.TAILORx..intermediate...11.to..26.	N	pN1-3		1.78491	1.07172	2.97269	0.0260068
Genefu_Luminal_index_Correlation_to_centroid_PAM50_LumA	Genefu_Luminal_index_Correlation_to_centroid_PAM50_LumA		0	0.184561	0.0885355	0.384735	6.52599e-06
RISK_GENE70	T	pT1	3	1	1	1	1
RISK_GENE70	T	pT2-4		2.32634	1.38501	3.90747	0.00141815
RISK_GENE70	N	pN0	4	1	1	1	1
RISK_GENE70	N	pN1-3		1.86394	1.1233	3.09289	0.0159536
AURKA	AURKA		0	1.82109	1.37622	2.40977	2.73433e-05
RAD51	RAD51		0	2.15174	1.49706	3.09273	3.47398e-05
RISK_PAM50_ROR_score	RISK_PAM50_ROR_score		0	1.02865	1.01488	1.04261	4.00014e-05
RISK_PAM50_ROR	T	pT1	3	1	1	1	1
RISK_PAM50_ROR	T	pT2-4		2.08157	1.23388	3.51165	0.00600316
RISK_PAM50_ROR	N	pN0	4	1	1	1	1
RISK_PAM50_ROR	N	pN1-3		1.81766	1.09029	3.03029	0.0219382
Module11_Prolif	Module11_Prolif		0	2.56569	1.62698	4.04601	5.02896e-05
RISK_GGI	T	pT1	3	1	1	1	1
RISK_GGI	T	pT2-4		2.14004	1.26918	3.60843	0.00431425
RISK_GGI	N	pN0	4	1	1	1	1
RISK_GGI	N	pN1-3		1.79303	1.07698	2.98516	0.0247616
Retinoblastoma_pathway_loss_of_function_Rbsig	Retinoblastoma_pathway_loss_of_function_Rbsig		0	2.11256	1.45055	3.0767	9.65891e-05
ESR1	T	pT1	3	1	1	1	1
ESR1	T	pT2-4		2.31547	1.37596	3.89646	0.00156769
ESR1	N	pN0	4	1	1	1	1
ESR1	N	pN1-3		1.92915	1.14687	3.24503	0.0132701
RISK_GGI_score	RISK_GGI_score		0	1.85346	1.35818	2.52935	0.000100284
PGR	T	pT1	3	1	1	1	1
PGR	T	pT2-4		2.19007	1.29727	3.69729	0.00334552
PGR	N	pN0	4	1	1	1	1
PGR	N	pN1-3		1.94677	1.16189	3.26183	0.0114133
Genefu_Correlation_to_centroid_PAM50_Basal	Genefu_Correlation_to_centroid_PAM50_Basal		0	3.40352	1.81624	6.37796	0.000132191
ESR_PGR_ave	T	pT1	3	1	1	1	1
ESR_PGR_ave	T	pT2-4		2.27255	1.35275	3.81777	0.00192556
ESR_PGR_ave	N	pN0	4	1	1	1	1
ESR_PGR_ave	N	pN1-3		2.06436	1.22339	3.48344	0.00662203
Proliferation_MDX	Proliferation_MDX		0	2.25211	1.48414	3.41745	0.000135832
Genefu_Luminal_index_Correlation_to_centroid_PAM50_LumA	T	pT1	3	1	1	1	1
Genefu_Luminal_index_Correlation_to_centroid_PAM50_LumA	T	pT2-4		2.04965	1.22388	3.4326	0.00637494
Genefu_Luminal_index_Correlation_to_centroid_PAM50_LumA	N	pN0	4	1	1	1	1
Genefu_Luminal_index_Correlation_to_centroid_PAM50_LumA	N	pN1-3		2.52441	1.47678	4.31522	0.000711313
PMID_17493263_proliferation	PMID_17493263_proliferation		0	2.00897	1.40311	2.87646	0.000139328
Genefu_Luminal_index_Correlation_to_centroid_PAM50_LumB	T	pT1	3	1	1	1	1
Genefu_Luminal_index_Correlation_to_centroid_PAM50_LumB	T	pT2-4		2.1672	1.27408	3.68639	0.0043218
Genefu_Luminal_index_Correlation_to_centroid_PAM50_LumB	N	pN0	4	1	1	1	1
Genefu_Luminal_index_Correlation_to_centroid_PAM50_LumB	N	pN1-3		1.75481	1.05042	2.93158	0.031728
E2F4_scores	E2F4_scores		0	1.03248	1.01561	1.04964	0.000143934
GSEA_HALLMARK_ESTROGEN_RESPONSE_EARLY	T	pT1	3	1	1	1	1
GSEA_HALLMARK_ESTROGEN_RESPONSE_EARLY	T	pT2-4		2.34627	1.39154	3.95603	0.00137629
GSEA_HALLMARK_ESTROGEN_RESPONSE_EARLY	N	pN0	4	1	1	1	1
GSEA_HALLMARK_ESTROGEN_RESPONSE_EARLY	N	pN1-3		2.08471	1.23428	3.52109	0.00601309
VEGF_Signature	VEGF_Signature		0	1.89536	1.35457	2.65204	0.000190955
GSEA_HALLMARK_ESTROGEN_RESPONSE_LATE	T	pT1	3	1	1	1	1
GSEA_HALLMARK_ESTROGEN_RESPONSE_LATE	T	pT2-4		2.24115	1.32778	3.78282	0.00251583
GSEA_HALLMARK_ESTROGEN_RESPONSE_LATE	N	pN0	4	1	1	1	1
GSEA_HALLMARK_ESTROGEN_RESPONSE_LATE	N	pN1-3		1.78742	1.07043	2.98465	0.0264085
RISK_OncotypeDX_score	RISK_OncotypeDX_score		0	1.01722	1.00801	1.0265	0.000232698
TAMR13_scores	T	pT1	3	1	1	1	1
TAMR13_scores	T	pT2-4		2.28268	1.35517	3.84501	0.00191976
TAMR13_scores	N	pN0	4	1	1	1	1
TAMR13_scores	N	pN1-3		1.81934	1.09285	3.02877	0.0213686
Scorr_PTEN_Present_Correlation_PNAS_correlated	Scorr_PTEN_Present_Correlation_PNAS_correlated		0	4.31762	1.93991	9.60966	0.000339314
E2F4_scores	T	pT1	3	1	1	1	1
E2F4_scores	T	pT2-4		1.95692	1.15698	3.30992	0.0122882
E2F4_scores	N	pN0	4	1	1	1	1
E2F4_scores	N	pN1-3		2.14842	1.27746	3.6132	0.003937
TYMS	TYMS		0	1.65144	1.242	2.19587	0.000558966
MOTERA_sig_ESR1_mutations_Cancer_Res_2021	T	pT1	3	1	1	1	1
MOTERA_sig_ESR1_mutations_Cancer_Res_2021	T	pT2-4		2.29815	1.3684	3.85961	0.00165716
MOTERA_sig_ESR1_mutations_Cancer_Res_2021	N	pN0	4	1	1	1	1
MOTERA_sig_ESR1_mutations_Cancer_Res_2021	N	pN1-3		2.16309	1.27889	3.65859	0.00401006
PGR	PGR		0	0.842905	0.764504	0.929346	0.00060131
TACSTD2	T	pT1	3	1	1	1	1
TACSTD2	T	pT2-4		2.25025	1.33356	3.79706	0.002379
TACSTD2	N	pN0	4	1	1	1	1
TACSTD2	N	pN1-3		1.79959	1.07704	3.00688	0.024876
Endocytic_uncoat	Endocytic_uncoat		0	3.46651	1.66984	7.19632	0.000850607
TFEB	T	pT1	3	1	1	1	1
TFEB	T	pT2-4		2.29351	1.34857	3.90056	0.00218627
TFEB	N	pN0	4	1	1	1	1
TFEB	N	pN1-3		1.80286	1.07794	3.01531	0.0247064
BIOCARTA_DNAFRAGMENT_PATHWAY	BIOCARTA_DNAFRAGMENT_PATHWAY		0	3.56972	1.67895	7.58981	0.00094529
EGFR	T	pT1	3	1	1	1	1
EGFR	T	pT2-4		2.31988	1.3768	3.90894	0.00157138
EGFR	N	pN0	4	1	1	1	1
EGFR	N	pN1-3		1.88241	1.12697	3.14424	0.0156643
TPBG	TPBG		0	0.620362	0.466923	0.824224	0.000989772
Genefu_Luminal_index_Correlation_to_centroid_PAM50_Her2	T	pT1	3	1	1	1	1
Genefu_Luminal_index_Correlation_to_centroid_PAM50_Her2	T	pT2-4		2.17148	1.28736	3.66279	0.0036503
Genefu_Luminal_index_Correlation_to_centroid_PAM50_Her2	N	pN0	4	1	1	1	1
Genefu_Luminal_index_Correlation_to_centroid_PAM50_Her2	N	pN1-3		1.76522	1.05955	2.94087	0.0291042
GSEA_HALLMARK_ESTROGEN_RESPONSE_EARLY	GSEA_HALLMARK_ESTROGEN_RESPONSE_EARLY		0	0.201732	0.076289	0.533441	0.00125287
Module7_ERBB2_sig_ave_weighted	T	pT1	3	1	1	1	1
Module7_ERBB2_sig_ave_weighted	T	pT2-4		2.22508	1.31887	3.75398	0.00272522
Module7_ERBB2_sig_ave_weighted	N	pN0	4	1	1	1	1
Module7_ERBB2_sig_ave_weighted	N	pN1-3		1.8808	1.12476	3.14503	0.0160334
MOTERA_sig_ESR1_mutations_Cancer_Res_2021	MOTERA_sig_ESR1_mutations_Cancer_Res_2021		0	0.568267	0.402095	0.803112	0.00136313
Module11_Prolif	T	pT1	3	1	1	1	1
Module11_Prolif	T	pT2-4		1.90283	1.12581	3.21614	0.0162838
Module11_Prolif	N	pN0	4	1	1	1	1
Module11_Prolif	N	pN1-3		2.25573	1.33473	3.81225	0.00237859
BIOCARTA_ATRBRCA_PATHWAY20	BIOCARTA_ATRBRCA_PATHWAY20		0	3.89304	1.68632	8.98751	0.00145201
CDK12	T	pT1	3	1	1	1	1
CDK12	T	pT2-4		2.19543	1.30001	3.70759	0.003268
CDK12	N	pN0	4	1	1	1	1
CDK12	N	pN1-3		1.78928	1.07218	2.98598	0.0259674
MAPs_Mitotic_kinases_neoadj_chemo17	MAPs_Mitotic_kinases_neoadj_chemo17		0	1.8016	1.24944	2.59777	0.00161843
CUL7	T	pT1	3	1	1	1	1
CUL7	T	pT2-4		2.23191	1.32196	3.76819	0.00266016
CUL7	N	pN0	4	1	1	1	1
CUL7	N	pN1-3		1.77186	1.06251	2.95478	0.0283547
ESR_PGR_ave	ESR_PGR_ave		0	0.834213	0.744576	0.934642	0.00177572
ARID1A	T	pT1	3	1	1	1	1
ARID1A	T	pT2-4		2.23623	1.3253	3.77328	0.00256873
ARID1A	N	pN0	4	1	1	1	1
ARID1A	N	pN1-3		1.78147	1.06765	2.97254	0.0270667
PMID_17493263_luminal_epithelial	PMID_17493263_luminal_epithelial		0	0.621527	0.459968	0.839832	0.00195834
ANXA1	T	pT1	3	1	1	1	1
ANXA1	T	pT2-4		2.26106	1.33483	3.83001	0.00241355
ANXA1	N	pN0	4	1	1	1	1
ANXA1	N	pN1-3		1.77943	1.06641	2.96921	0.0273782
Hypoxia_Angiogenesis_Inflammatory_MDX	Hypoxia_Angiogenesis_Inflammatory_MDX		0	1.80282	1.23592	2.62977	0.0022166
MUC4	T	pT1	3	1	1	1	1
MUC4	T	pT2-4		2.28098	1.3505	3.85255	0.00204534
MUC4	N	pN0	4	1	1	1	1
MUC4	N	pN1-3		1.81041	1.08471	3.02162	0.0231423
CCNE1	CCNE1		0	1.47342	1.14467	1.89659	0.00262228
NRG1	T	pT1	3	1	1	1	1
NRG1	T	pT2-4		2.2295	1.32194	3.76013	0.0026422
NRG1	N	pN0	4	1	1	1	1
NRG1	N	pN1-3		1.78286	1.06913	2.97307	0.0266812
RISK_GGI	RISK_GGI		0	4.0297	1.61882	10.0311	0.00274281
pSTAT3_Sig	T	pT1	3	1	1	1	1
pSTAT3_Sig	T	pT2-4		2.26391	1.33676	3.83413	0.00236784
pSTAT3_Sig	N	pN0	4	1	1	1	1
pSTAT3_Sig	N	pN1-3		1.78994	1.07208	2.98848	0.0260089
MKI67	MKI67		0	1.43732	1.129	1.82985	0.00323123
CCNE1	T	pT1	3	1	1	1	1
CCNE1	T	pT2-4		1.9797	1.17029	3.34892	0.0108882
CCNE1	N	pN0	4	1	1	1	1
CCNE1	N	pN1-3		2.11616	1.24552	3.5954	0.00557498
FOXM1	FOXM1		0	1.42499	1.12297	1.80822	0.0035642
CCND3	T	pT1	3	1	1	1	1
CCND3	T	pT2-4		2.27442	1.33664	3.87012	0.00244679
CCND3	N	pN0	4	1	1	1	1
CCND3	N	pN1-3		1.77729	1.06651	2.96175	0.0273072
HS_Red1	HS_Red1		0	2.69297	1.38117	5.25067	0.00363884
CDKN2D	T	pT1	3	1	1	1	1
CDKN2D	T	pT2-4		2.12279	1.25824	3.58137	0.00479019
CDKN2D	N	pN0	4	1	1	1	1
CDKN2D	N	pN1-3		1.80628	1.08391	3.01008	0.0232567
TK1	TK1		0	1.5065	1.1409	1.98926	0.00386014
CDK6	T	pT1	3	1	1	1	1
CDK6	T	pT2-4		2.26111	1.33871	3.81907	0.0022827
CDK6	N	pN0	4	1	1	1	1
CDK6	N	pN1-3		1.80284	1.07818	3.01458	0.0246444
MTUS1	MTUS1		0	0.675943	0.515181	0.886871	0.00470808
CDK4	T	pT1	3	1	1	1	1
CDK4	T	pT2-4		2.12164	1.24718	3.60922	0.00552352
CDK4	N	pN0	4	1	1	1	1
CDK4	N	pN1-3		1.8058	1.08239	3.01269	0.0236262
RISK_GENE70	RISK_GENE70		0	3.70218	1.48554	9.22633	0.00496232
Retinoblastoma_pathway_loss_of_function_Rbsig	T	pT1	3	1	1	1	1
Retinoblastoma_pathway_loss_of_function_Rbsig	T	pT2-4		1.95714	1.15987	3.30244	0.011884
Retinoblastoma_pathway_loss_of_function_Rbsig	N	pN0	4	1	1	1	1
Retinoblastoma_pathway_loss_of_function_Rbsig	N	pN1-3		2.2295	1.31885	3.76894	0.00276105
Mast_cells	Mast_cells		0	0.70943	0.554136	0.908244	0.00645945
RB1_PTEN_loss	T	pT1	3	1	1	1	1
RB1_PTEN_loss	T	pT2-4		2.23514	1.32596	3.76774	0.00253648
RB1_PTEN_loss	N	pN0	4	1	1	1	1
RB1_PTEN_loss	N	pN1-3		1.79001	1.07315	2.98573	0.0257204
CCNB1	CCNB1		0	1.56153	1.13022	2.15744	0.00688931
cMET_FAK_CDK2_axis	T	pT1	3	1	1	1	1
cMET_FAK_CDK2_axis	T	pT2-4		2.19532	1.30727	3.68662	0.00294869
cMET_FAK_CDK2_axis	N	pN0	4	1	1	1	1
cMET_FAK_CDK2_axis	N	pN1-3		2.09746	1.23978	3.54848	0.0057595
cMET_FAK_CDK2_axis	cMET_FAK_CDK2_axis		0	1.78571	1.17141	2.72216	0.00702949
CDK2	T	pT1	3	1	1	1	1
CDK2	T	pT2-4		2.1552	1.27592	3.64041	0.00409157
CDK2	N	pN0	4	1	1	1	1
CDK2	N	pN1-3		1.98695	1.1742	3.36226	0.0105178
TAMR13_scores	TAMR13_scores		0	0.755351	0.614666	0.928236	0.00762728
cmyc	T	pT1	3	1	1	1	1
cmyc	T	pT2-4		2.27987	1.35218	3.84403	0.00198851
cmyc	N	pN0	4	1	1	1	1
cmyc	N	pN1-3		1.83913	1.10024	3.07423	0.0201035
CEACAM5	CEACAM5		0	1.17093	1.04195	1.31588	0.00804736
FAT1	T	pT1	3	1	1	1	1
FAT1	T	pT2-4		2.20088	1.30634	3.70797	0.00303609
FAT1	N	pN0	4	1	1	1	1
FAT1	N	pN1-3		1.86822	1.11008	3.14414	0.0186141
MET	MET		0	1.30761	1.0712	1.5962	0.00839183
pik3cags	T	pT1	3	1	1	1	1
pik3cags	T	pT2-4		2.17495	1.28406	3.68394	0.00385373
pik3cags	N	pN0	4	1	1	1	1
pik3cags	N	pN1-3		1.79341	1.07482	2.99241	0.0253381
ERBB3	ERBB3		0	0.721244	0.565238	0.920307	0.00859397
RB1	T	pT1	3	1	1	1	1
RB1	T	pT2-4		2.22916	1.32074	3.76241	0.00268524
RB1	N	pN0	4	1	1	1	1
RB1	N	pN1-3		1.77315	1.06012	2.96576	0.0290795
MAPs_Mitotic_kinases_neoadj_chemo118	MAPs_Mitotic_kinases_neoadj_chemo118		0	6.27907	1.57763	24.991	0.00913678
AKT1	T	pT1	3	1	1	1	1
AKT1	T	pT2-4		2.2329	1.32374	3.76648	0.00260121
AKT1	N	pN0	4	1	1	1	1
AKT1	N	pN1-3		1.75316	1.04885	2.93042	0.0321996
MUC4	MUC4		0	1.22445	1.04798	1.43064	0.0107671
KRAS_HRAS_NRAS	T	pT1	3	1	1	1	1
KRAS_HRAS_NRAS	T	pT2-4		2.19798	1.30208	3.71032	0.00319758
KRAS_HRAS_NRAS	N	pN0	4	1	1	1	1
KRAS_HRAS_NRAS	N	pN1-3		1.79951	1.07814	3.00355	0.0245884
olaparib_Resistance	olaparib_Resistance		0	2.13023	1.16568	3.89292	0.0139592
FGFR2_ERBB2	T	pT1	3	1	1	1	1
FGFR2_ERBB2	T	pT2-4		2.23985	1.33026	3.77138	0.00241759
FGFR2_ERBB2	N	pN0	4	1	1	1	1
FGFR2_ERBB2	N	pN1-3		1.86204	1.11638	3.10577	0.0172314
ERBB2	ERBB2		0	0.803691	0.675047	0.956851	0.0140661
TK1	T	pT1	3	1	1	1	1
TK1	T	pT2-4		2.04047	1.20979	3.44153	0.0074947
TK1	N	pN0	4	1	1	1	1
TK1	N	pN1-3		1.9919	1.18977	3.33482	0.00877178
CUL5	CUL5		0	1.99087	1.14603	3.4585	0.0145375
FOXM1	T	pT1	3	1	1	1	1
FOXM1	T	pT2-4		2.03198	1.20358	3.43054	0.00796752
FOXM1	N	pN0	4	1	1	1	1
FOXM1	N	pN1-3		2.03917	1.21143	3.4325	0.00732158
GSEA_KEGG_ABC_TRANSPORTERS_M11911	GSEA_KEGG_ABC_TRANSPORTERS_M11911		0	1.38877	1.0636	1.81334	0.0158213
BIOCARTA_ATRBRCA_PATHWAY20	T	pT1	3	1	1	1	1
BIOCARTA_ATRBRCA_PATHWAY20	T	pT2-4		2.06153	1.21849	3.48784	0.00700622
BIOCARTA_ATRBRCA_PATHWAY20	N	pN0	4	1	1	1	1
BIOCARTA_ATRBRCA_PATHWAY20	N	pN1-3		1.97154	1.17656	3.30369	0.00995777
SEMENZA_HIF1_TARGETS	SEMENZA_HIF1_TARGETS		0	2.15933	1.15354	4.04208	0.0161068
PMID_17493263_basal_epithelial	T	pT1	3	1	1	1	1
PMID_17493263_basal_epithelial	T	pT2-4		2.2796	1.35087	3.84685	0.00202537
PMID_17493263_basal_epithelial	N	pN0	4	1	1	1	1
PMID_17493263_basal_epithelial	N	pN1-3		1.83171	1.09463	3.06509	0.0212121
Pathologic_response_ER.Neg	Pathologic_response_ER.Neg		0	0.213846	0.0598284	0.764354	0.0176227
PMID_17493263_luminal_epithelial	T	pT1	3	1	1	1	1
PMID_17493263_luminal_epithelial	T	pT2-4		2.26344	1.34933	3.79682	0.00196705
PMID_17493263_luminal_epithelial	N	pN0	4	1	1	1	1
PMID_17493263_luminal_epithelial	N	pN1-3		2.29049	1.31655	3.98492	0.00335318
HALLMARK_DNA_REPAIR	HALLMARK_DNA_REPAIR		0	10.574	1.43776	77.7669	0.0205247
PMID_17493263_second_luminal	T	pT1	3	1	1	1	1
PMID_17493263_second_luminal	T	pT2-4		2.12102	1.2545	3.58607	0.00501346
PMID_17493263_second_luminal	N	pN0	4	1	1	1	1
PMID_17493263_second_luminal	N	pN1-3		1.76704	1.05969	2.94657	0.0290968
Dendritic_cells	Dendritic_cells		0	1.65162	1.0787	2.52883	0.0209698
PMID_17493263_proliferation	T	pT1	3	1	1	1	1
PMID_17493263_proliferation	T	pT2-4		1.9397	1.149	3.27453	0.0131446
PMID_17493263_proliferation	N	pN0	4	1	1	1	1
PMID_17493263_proliferation	N	pN1-3		2.23725	1.3218	3.78671	0.00270821
Original_mammaprint	Original_mammaprint		0	2.28146	1.13095	4.60241	0.0212427
PMID_17493263_interferon	T	pT1	3	1	1	1	1
PMID_17493263_interferon	T	pT2-4		2.37296	1.40186	4.01677	0.00129157
PMID_17493263_interferon	N	pN0	4	1	1	1	1
PMID_17493263_interferon	N	pN1-3		1.73987	1.04442	2.8984	0.0334292
Macrophages_M0	Macrophages_M0		0	1.64856	1.07658	2.52444	0.0214846
PMID_17493263_fibroblast	T	pT1	3	1	1	1	1
PMID_17493263_fibroblast	T	pT2-4		2.29878	1.36358	3.87537	0.00178544
PMID_17493263_fibroblast	N	pN0	4	1	1	1	1
PMID_17493263_fibroblast	N	pN1-3		1.83858	1.10366	3.06288	0.0193488
Residual_disease_ER.Pos	Residual_disease_ER.Pos		0	4.12539	1.21803	13.9725	0.0227954
PMID_17493263_Kras2	T	pT1	3	1	1	1	1
PMID_17493263_Kras2	T	pT2-4		2.15341	1.27509	3.63677	0.00411952
PMID_17493263_Kras2	N	pN0	4	1	1	1	1
PMID_17493263_Kras2	N	pN1-3		1.94346	1.14162	3.3085	0.0143688
MSLN	MSLN		0	1.17986	1.01952	1.36543	0.0264656
PARP_sensitivity_MDACC_NPJ	T	pT1	3	1	1	1	1
PARP_sensitivity_MDACC_NPJ	T	pT2-4		2.20888	1.30843	3.72899	0.00301545
PARP_sensitivity_MDACC_NPJ	N	pN0	4	1	1	1	1
PARP_sensitivity_MDACC_NPJ	N	pN1-3		1.78425	1.06927	2.97731	0.0266692
RISK_PAM50_ROR	RISK_PAM50_ROR	Intermediate		0.356305	0.142641	0.890018	0.0271458
PARP_Sensitivity_Signature_POSITIVE	T	pT1	3	1	1	1	1
PARP_Sensitivity_Signature_POSITIVE	T	pT2-4		2.14286	1.26641	3.62587	0.00450984
PARP_Sensitivity_Signature_POSITIVE	N	pN0	4	1	1	1	1
PARP_Sensitivity_Signature_POSITIVE	N	pN1-3		1.82403	1.09236	3.04576	0.0215799
HRD_Race_Classifier	HRD_Race_Classifier		0	2.87206	1.10139	7.48939	0.0309704
PARP_Sensitivity_Signature_NEGATIVE	T	pT1	3	1	1	1	1
PARP_Sensitivity_Signature_NEGATIVE	T	pT2-4		2.22552	1.31911	3.75475	0.00271918
PARP_Sensitivity_Signature_NEGATIVE	N	pN0	4	1	1	1	1
PARP_Sensitivity_Signature_NEGATIVE	N	pN1-3		1.77164	1.0626	2.95382	0.0283244
CDKN2D	CDKN2D		0	1.58199	1.04008	2.40625	0.0320622
olaparib_Resistance	T	pT1	3	1	1	1	1
olaparib_Resistance	T	pT2-4		2.079	1.22961	3.51513	0.0063078
olaparib_Resistance	N	pN0	4	1	1	1	1
olaparib_Resistance	N	pN1-3		1.90293	1.13741	3.18366	0.0142725
CDK2	CDK2		0	1.73723	1.04182	2.89683	0.0342611
olaparib_Sensitivity	T	pT1	3	1	1	1	1
olaparib_Sensitivity	T	pT2-4		2.10726	1.23951	3.5825	0.00590559
olaparib_Sensitivity	N	pN0	4	1	1	1	1
olaparib_Sensitivity	N	pN1-3		1.86622	1.11241	3.13081	0.0181014
ABCC1	ABCC1		0	1.55033	1.0167	2.36404	0.0416616
VCpred	T	pT1	3	1	1	1	1
VCpred	T	pT2-4		2.22826	1.3146	3.77693	0.002921
VCpred	N	pN0	4	1	1	1	1
VCpred	N	pN1-3		1.77213	1.06225	2.95642	0.0284356
FGFR2_ERBB2	FGFR2_ERBB2		0	0.765925	0.591426	0.991911	0.0432245
PARP1	T	pT1	3	1	1	1	1
PARP1	T	pT2-4		2.25529	1.32829	3.82922	0.00260363
PARP1	N	pN0	4	1	1	1	1
PARP1	N	pN1-3		1.74626	1.03603	2.9434	0.0363636
Module7_ERBB2_sig_ave_weighted	Module7_ERBB2_sig_ave_weighted		0	0.806938	0.654057	0.995555	0.0453347
Module5_TcellBcell	T	pT1	3	1	1	1	1
Module5_TcellBcell	T	pT2-4		2.37085	1.39099	4.04096	0.00150884
Module5_TcellBcell	N	pN0	4	1	1	1	1
Module5_TcellBcell	N	pN1-3		1.79931	1.07967	2.99862	0.0241877
Genefu_Correlation_to_centroid_PAM50_Normal	Genefu_Correlation_to_centroid_PAM50_Normal		0	0.326684	0.106629	1.00087	0.0501792
ICS5	T	pT1	3	1	1	1	1
ICS5	T	pT2-4		2.34606	1.38238	3.98153	0.00157852
ICS5	N	pN0	4	1	1	1	1
ICS5	N	pN1-3		1.79364	1.07759	2.98548	0.0246122
HSP90AB1	HSP90AB1		0	1.43848	0.999691	2.06987	0.0501951
B_cells	T	pT1	3	1	1	1	1
B_cells	T	pT2-4		2.31436	1.35801	3.94419	0.00203535
B_cells	N	pN0	4	1	1	1	1
B_cells	N	pN1-3		1.7655	1.05896	2.94345	0.0292854
EGFR	EGFR		0	1.1907	0.999365	1.41867	0.0508372
Dendritic_cells	T	pT1	3	1	1	1	1
Dendritic_cells	T	pT2-4		2.35491	1.39442	3.97701	0.00135769
Dendritic_cells	N	pN0	4	1	1	1	1
Dendritic_cells	N	pN1-3		1.83955	1.10206	3.07056	0.0197152
MGMT	MGMT		0	0.709742	0.500435	1.00659	0.0544663
Mast_cells	T	pT1	3	1	1	1	1
Mast_cells	T	pT2-4		2.09912	1.24951	3.52642	0.00508597
Mast_cells	N	pN0	4	1	1	1	1
Mast_cells	N	pN1-3		2.04954	1.22495	3.42922	0.00628421
Genefu_Luminal_index_Correlation_to_centroid_PAM50_Her2	Genefu_Luminal_index_Correlation_to_centroid_PAM50_Her2		0	2.75966	0.965989	7.88388	0.0580452
STAT1	T	pT1	3	1	1	1	1
STAT1	T	pT2-4		2.41451	1.42426	4.09327	0.00106373
STAT1	N	pN0	4	1	1	1	1
STAT1	N	pN1-3		1.83537	1.10219	3.05627	0.0195999
STAT1	STAT1		0	1.24777	0.989912	1.57279	0.0609145
Chemokine12	T	pT1	3	1	1	1	1
Chemokine12	T	pT2-4		2.48398	1.45068	4.2533	0.000914084
Chemokine12	N	pN0	4	1	1	1	1
Chemokine12	N	pN1-3		1.818	1.09212	3.02636	0.0215131
Module3_IFN	Module3_IFN		0	1.2324	0.980105	1.54965	0.073773
Module3_IFN	T	pT1	3	1	1	1	1
Module3_IFN	T	pT2-4		2.35392	1.39394	3.97502	0.00136292
Module3_IFN	N	pN0	4	1	1	1	1
Module3_IFN	N	pN1-3		1.74433	1.04757	2.9045	0.0324672
PMID_17493263_fibroblast	PMID_17493263_fibroblast		0	0.801276	0.626163	1.02536	0.0782557
Early_Relapse_ER.Pos	T	pT1	3	1	1	1	1
Early_Relapse_ER.Pos	T	pT2-4		2.25339	1.3334	3.80812	0.00240725
Early_Relapse_ER.Pos	N	pN0	4	1	1	1	1
Early_Relapse_ER.Pos	N	pN1-3		1.75066	1.04797	2.92454	0.0324419
SLC39A6	SLC39A6		0	0.876327	0.755606	1.01633	0.0808611
Early_Relapse_ER.Neg_median_MDX	T	pT1	3	1	1	1	1
Early_Relapse_ER.Neg_median_MDX	T	pT2-4		2.21579	1.30839	3.75248	0.00307622
Early_Relapse_ER.Neg_median_MDX	N	pN0	4	1	1	1	1
Early_Relapse_ER.Neg_median_MDX	N	pN1-3		1.76252	1.0535	2.94873	0.0308927
ESR1	ESR1		0	0.910921	0.820112	1.01178	0.0816297
Pathologic_response_ER.Pos	T	pT1	3	1	1	1	1
Pathologic_response_ER.Pos	T	pT2-4		2.24362	1.33127	3.78123	0.00241004
Pathologic_response_ER.Pos	N	pN0	4	1	1	1	1
Pathologic_response_ER.Pos	N	pN1-3		1.83641	1.09047	3.09264	0.0222752
Chemokine12	Chemokine12		0	1.30887	0.964741	1.77576	0.083748
Pathologic_response_ER.Neg	T	pT1	3	1	1	1	1
Pathologic_response_ER.Neg	T	pT2-4		2.37852	1.41224	4.00593	0.00112295
Pathologic_response_ER.Neg	N	pN0	4	1	1	1	1
Pathologic_response_ER.Neg	N	pN1-3		1.84807	1.11287	3.06898	0.017634
VEGFA	VEGFA		0	1.26512	0.965518	1.65768	0.0881057
Residual_disease_ER.Pos	T	pT1	3	1	1	1	1
Residual_disease_ER.Pos	T	pT2-4		1.98397	1.16631	3.37486	0.0114862
Residual_disease_ER.Pos	N	pN0	4	1	1	1	1
Residual_disease_ER.Pos	N	pN1-3		1.97393	1.17328	3.32095	0.0104066
PMID_17493263_interferon	PMID_17493263_interferon		0	1.28075	0.962369	1.70447	0.089711
Residual_disease_ER.Neg	T	pT1	3	1	1	1	1
Residual_disease_ER.Neg	T	pT2-4		2.3286	1.37085	3.95548	0.00176711
Residual_disease_ER.Neg	N	pN0	4	1	1	1	1
Residual_disease_ER.Neg	N	pN1-3		1.72954	1.03622	2.88675	0.0360727
PMID_17493263_second_luminal	PMID_17493263_second_luminal		0	1.79366	0.913311	3.52258	0.0897649
HS_Red1	T	pT1	3	1	1	1	1
HS_Red1	T	pT2-4		2.36024	1.40285	3.97103	0.0012156
HS_Red1	N	pN0	4	1	1	1	1
HS_Red1	N	pN1-3		2.14249	1.26093	3.64036	0.00484489
LAMP1	LAMP1		0	1.44488	0.93835	2.22485	0.0947135
HS_Red8	T	pT1	3	1	1	1	1
HS_Red8	T	pT2-4		2.23702	1.33008	3.76236	0.00240302
HS_Red8	N	pN0	4	1	1	1	1
HS_Red8	N	pN1-3		1.94113	1.15042	3.27531	0.0129566
NTRK1	NTRK1		0	0.714561	0.481052	1.06142	0.09597
Scorr_PTEN_Present_Correlation_PNAS_correlated	T	pT1	3	1	1	1	1
Scorr_PTEN_Present_Correlation_PNAS_correlated	T	pT2-4		2.05957	1.22463	3.46378	0.00645098
Scorr_PTEN_Present_Correlation_PNAS_correlated	N	pN0	4	1	1	1	1
Scorr_PTEN_Present_Correlation_PNAS_correlated	N	pN1-3		2.28607	1.34099	3.89719	0.00238123
FOLR1	FOLR1		0	1.20287	0.967747	1.49511	0.0960084
Scorr_PTEN_Present_Correlation_PNAS_anticorrelated	T	pT1	3	1	1	1	1
Scorr_PTEN_Present_Correlation_PNAS_anticorrelated	T	pT2-4		2.25707	1.33562	3.81421	0.00235753
Scorr_PTEN_Present_Correlation_PNAS_anticorrelated	N	pN0	4	1	1	1	1
Scorr_PTEN_Present_Correlation_PNAS_anticorrelated	N	pN1-3		1.77596	1.06626	2.95803	0.0273525
PARP_Sensitivity_Signature_POSITIVE	PARP_Sensitivity_Signature_POSITIVE		0	1.95959	0.87931	4.36708	0.0998898
HS_Green15	T	pT1	3	1	1	1	1
HS_Green15	T	pT2-4		2.17779	1.28928	3.67861	0.00361522
HS_Green15	N	pN0	4	1	1	1	1
HS_Green15	N	pN1-3		1.79165	1.07457	2.98724	0.02537
HS_Red8	HS_Red8		0	1.34383	0.945044	1.9109	0.0999119
RISK_OncotypeDX_score	T	pT1	3	1	1	1	1
RISK_OncotypeDX_score	T	pT2-4		2.12482	1.26264	3.57574	0.00453804
RISK_OncotypeDX_score	N	pN0	4	1	1	1	1
RISK_OncotypeDX_score	N	pN1-3		1.95197	1.17221	3.25044	0.0101506
RISK_PAM50_ROR	RISK_PAM50_ROR	Low		0.307752	0.0747941	1.26629	0.102503
RISK_GENE70_score	T	pT1	3	1	1	1	1
RISK_GENE70_score	T	pT2-4		2.07383	1.23821	3.47338	0.00557155
RISK_GENE70_score	N	pN0	4	1	1	1	1
RISK_GENE70_score	N	pN1-3		2.43195	1.43703	4.11571	0.000930688
Residual_disease_ER.Neg	Residual_disease_ER.Neg		0	0.70747	0.465671	1.07482	0.104844
RISK_PAM50_ROR_score	T	pT1	3	1	1	1	1
RISK_PAM50_ROR_score	T	pT2-4		1.90526	1.12878	3.21585	0.0157988
RISK_PAM50_ROR_score	N	pN0	4	1	1	1	1
RISK_PAM50_ROR_score	N	pN1-3		2.18918	1.30746	3.66552	0.00288854
Endocytic_coat	Endocytic_coat		0	3.01563	0.779418	11.6677	0.109829
RISK_GGI_score	T	pT1	3	1	1	1	1
RISK_GGI_score	T	pT2-4		1.96871	1.16616	3.32355	0.011235
RISK_GGI_score	N	pN0	4	1	1	1	1
RISK_GGI_score	N	pN1-3		2.1646	1.28704	3.64051	0.00359929
CD274	CD274		0	1.23302	0.953798	1.59398	0.109845
TOP2A	T	pT1	3	1	1	1	1
TOP2A	T	pT2-4		2.14805	1.27139	3.6292	0.00427271
TOP2A	N	pN0	4	1	1	1	1
TOP2A	N	pN1-3		1.84	1.10272	3.07024	0.0195814
Mast_cells_resting	Mast_cells_resting		0	0.658042	0.393555	1.10027	0.110575
PMCA2_ATP2B2	T	pT1	3	1	1	1	1
PMCA2_ATP2B2	T	pT2-4		2.21507	1.313	3.73689	0.00287732
PMCA2_ATP2B2	N	pN0	4	1	1	1	1
PMCA2_ATP2B2	N	pN1-3		1.82258	1.09104	3.04464	0.0218619
TOP2A	TOP2A		0	1.1683	0.959714	1.42223	0.121098
SLC29A1	T	pT1	3	1	1	1	1
SLC29A1	T	pT2-4		2.27866	1.34319	3.86567	0.00225767
SLC29A1	N	pN0	4	1	1	1	1
SLC29A1	N	pN1-3		1.78808	1.07222	2.98187	0.0259326
PROM1	PROM1		0	1.09375	0.975133	1.2268	0.126011
SLC19A1	T	pT1	3	1	1	1	1
SLC19A1	T	pT2-4		2.23948	1.32624	3.78157	0.00255905
SLC19A1	N	pN0	4	1	1	1	1
SLC19A1	N	pN1-3		1.76067	1.05421	2.94054	0.0306405
PMCA2_ATP2B2	PMCA2_ATP2B2		0	1.18154	0.953315	1.4644	0.127667
Original_mammaprint	T	pT1	3	1	1	1	1
Original_mammaprint	T	pT2-4		2.405	1.42121	4.06981	0.00107691
Original_mammaprint	N	pN0	4	1	1	1	1
Original_mammaprint	N	pN1-3		2.00438	1.18883	3.37938	0.00908117
ATP2B2	ATP2B2		0	1.18154	0.953315	1.4644	0.127667
HRD_Race_Classifier	T	pT1	3	1	1	1	1
HRD_Race_Classifier	T	pT2-4		2.12775	1.25941	3.59481	0.00477314
HRD_Race_Classifier	N	pN0	4	1	1	1	1
HRD_Race_Classifier	N	pN1-3		1.84766	1.10756	3.08234	0.0187126
STING1	STING1		0	0.723739	0.467884	1.11951	0.146294
MPG	T	pT1	3	1	1	1	1
MPG	T	pT2-4		2.24498	1.32938	3.79121	0.00248696
MPG	N	pN0	4	1	1	1	1
MPG	N	pN1-3		1.77748	1.06607	2.96365	0.0274373
Macrophages_M1	Macrophages_M1		0	1.30043	0.910262	1.85784	0.148918
TP53	T	pT1	3	1	1	1	1
TP53	T	pT2-4		2.23297	1.32378	3.76661	0.00260014
TP53	N	pN0	4	1	1	1	1
TP53	N	pN1-3		1.74425	1.04534	2.91044	0.0331945
Endocytic_actin	Endocytic_actin		0	1.8292	0.781838	4.27963	0.16378
MGMT	T	pT1	3	1	1	1	1
MGMT	T	pT2-4		2.22695	1.32258	3.74973	0.0025984
MGMT	N	pN0	4	1	1	1	1
MGMT	N	pN1-3		1.78853	1.07536	2.97467	0.0251001
Monocytes_median	Monocytes_median		0	1.43861	0.848951	2.43784	0.176553
CYP3A4	T	pT1	3	1	1	1	1
CYP3A4	T	pT2-4		2.24069	1.32598	3.78639	0.00257781
CYP3A4	N	pN0	4	1	1	1	1
CYP3A4	N	pN1-3		1.77506	1.06443	2.96014	0.0278602
PMID_17493263_Kras2	PMID_17493263_Kras2		0	1.64136	0.791954	3.40179	0.182644
CYP3A5	T	pT1	3	1	1	1	1
CYP3A5	T	pT2-4		2.22422	1.31825	3.7528	0.00274234
CYP3A5	N	pN0	4	1	1	1	1
CYP3A5	N	pN1-3		1.78233	1.0679	2.97472	0.0270121
RISK_OncotypeDX_.Sparano.et.al.2018.in.TAILORx..intermediate...11.to..26.	RISK_OncotypeDX_.Sparano.et.al.2018.in.TAILORx..intermediate...11.to..26.	Intermediate		0.50305	0.182448	1.38703	0.184266
TOP1	T	pT1	3	1	1	1	1
TOP1	T	pT2-4		2.23117	1.32212	3.76525	0.00264849
TOP1	N	pN0	4	1	1	1	1
TOP1	N	pN1-3		1.74554	1.04513	2.91534	0.0332859
FOLH1	FOLH1		0	1.23115	0.901765	1.68084	0.19052
RAD51	T	pT1	3	1	1	1	1
RAD51	T	pT2-4		2.20783	1.30443	3.73688	0.00317985
RAD51	N	pN0	4	1	1	1	1
RAD51	N	pN1-3		2.03957	1.20904	3.44063	0.00755217
Macrophages_M2	Macrophages_M2		0	1.42792	0.833524	2.44618	0.19464
ERCC1	T	pT1	3	1	1	1	1
ERCC1	T	pT2-4		2.19957	1.30255	3.71434	0.00319057
ERCC1	N	pN0	4	1	1	1	1
ERCC1	N	pN1-3		1.7905	1.07256	2.989	0.0258875
Dendritic_cells_activated	Dendritic_cells_activated		0	1.33562	0.857788	2.07963	0.200205
PROM1	T	pT1	3	1	1	1	1
PROM1	T	pT2-4		2.24979	1.33743	3.78453	0.00224554
PROM1	N	pN0	4	1	1	1	1
PROM1	N	pN1-3		1.89641	1.13031	3.18176	0.0153538
NK_cells_activated	NK_cells_activated		0	1.27159	0.877293	1.84309	0.204552
GOMF_DNA_TOPOISOMERASE_ACTIVITY	T	pT1	3	1	1	1	1
GOMF_DNA_TOPOISOMERASE_ACTIVITY	T	pT2-4		2.23002	1.32192	3.76195	0.00264718
GOMF_DNA_TOPOISOMERASE_ACTIVITY	N	pN0	4	1	1	1	1
GOMF_DNA_TOPOISOMERASE_ACTIVITY	N	pN1-3		1.77382	1.06255	2.96121	0.02838
NK_cells_resting	NK_cells_resting		0	1.27289	0.868834	1.86486	0.215584
HALLMARK_DNA_REPAIR	T	pT1	3	1	1	1	1
HALLMARK_DNA_REPAIR	T	pT2-4		2.17698	1.29346	3.66402	0.003404
HALLMARK_DNA_REPAIR	N	pN0	4	1	1	1	1
HALLMARK_DNA_REPAIR	N	pN1-3		1.97921	1.17841	3.3242	0.0098662
Mast_cells_activated	Mast_cells_activated		0	0.714995	0.420335	1.21622	0.215805
BIOCARTA_DNAFRAGMENT_PATHWAY	T	pT1	3	1	1	1	1
BIOCARTA_DNAFRAGMENT_PATHWAY	T	pT2-4		2.1854	1.29863	3.6777	0.00324055
BIOCARTA_DNAFRAGMENT_PATHWAY	N	pN0	4	1	1	1	1
BIOCARTA_DNAFRAGMENT_PATHWAY	N	pN1-3		1.98011	1.18665	3.30413	0.0089215
cmyc	cmyc		0	1.16232	0.912569	1.48042	0.222961
ABCB1	T	pT1	3	1	1	1	1
ABCB1	T	pT2-4		2.18182	1.28708	3.69858	0.00376541
ABCB1	N	pN0	4	1	1	1	1
ABCB1	N	pN1-3		1.79258	1.07342	2.99356	0.025698
ERCC1	ERCC1		0	0.706014	0.403145	1.23642	0.223351
ABCC1	T	pT1	3	1	1	1	1
ABCC1	T	pT2-4		2.19057	1.29921	3.69348	0.00326076
ABCC1	N	pN0	4	1	1	1	1
ABCC1	N	pN1-3		1.96201	1.16772	3.29658	0.010909
Module5_TcellBcell	Module5_TcellBcell		0	1.23364	0.876038	1.73721	0.229285
ABCC3	T	pT1	3	1	1	1	1
ABCC3	T	pT2-4		2.2265	1.31948	3.75702	0.00271272
ABCC3	N	pN0	4	1	1	1	1
ABCC3	N	pN1-3		1.7681	1.05996	2.94933	0.029034
ICS5	ICS5		0	1.24074	0.867552	1.77447	0.237341
MTUS1	T	pT1	3	1	1	1	1
MTUS1	T	pT2-4		2.36641	1.40404	3.98841	0.00122032
MTUS1	N	pN0	4	1	1	1	1
MTUS1	N	pN1-3		1.92748	1.1502	3.23003	0.0127316
olaparib_Sensitivity	olaparib_Sensitivity		0	1.38496	0.806772	2.37751	0.237523
MAPs_Mitotic_kinases_neoadj_chemo118	T	pT1	3	1	1	1	1
MAPs_Mitotic_kinases_neoadj_chemo118	T	pT2-4		2.1629	1.28159	3.65027	0.00386341
MAPs_Mitotic_kinases_neoadj_chemo118	N	pN0	4	1	1	1	1
MAPs_Mitotic_kinases_neoadj_chemo118	N	pN1-3		1.94852	1.16104	3.27014	0.0115639
SLC46A3	SLC46A3		0	1.27514	0.851131	1.91039	0.238617
MAPs_Mitotic_kinases_neoadj_chemo17	T	pT1	3	1	1	1	1
MAPs_Mitotic_kinases_neoadj_chemo17	T	pT2-4		1.97548	1.16759	3.34239	0.0111669
MAPs_Mitotic_kinases_neoadj_chemo17	N	pN0	4	1	1	1	1
MAPs_Mitotic_kinases_neoadj_chemo17	N	pN1-3		2.04258	1.219	3.42257	0.00668998
VTCN1	VTCN1		0	0.934514	0.834494	1.04652	0.24093
SH3GL1	T	pT1	3	1	1	1	1
SH3GL1	T	pT2-4		2.21885	1.31526	3.7432	0.00281705
SH3GL1	N	pN0	4	1	1	1	1
SH3GL1	N	pN1-3		1.79399	1.07414	2.99624	0.0255319
FLOT2	FLOT2		0	1.20894	0.877785	1.66503	0.245314
CAV1	T	pT1	3	1	1	1	1
CAV1	T	pT2-4		2.21733	1.31538	3.73775	0.00280012
CAV1	N	pN0	4	1	1	1	1
CAV1	N	pN1-3		1.78919	1.07374	2.98134	0.0255438
TP53	TP53		0	0.789703	0.525019	1.18783	0.25698
RAB5A	T	pT1	3	1	1	1	1
RAB5A	T	pT2-4		2.18576	1.29126	3.69992	0.00359355
RAB5A	N	pN0	4	1	1	1	1
RAB5A	N	pN1-3		1.7925	1.07346	2.99318	0.0256859
ATG9A	ATG9A		0	1.39406	0.778748	2.49554	0.263464
GOCC_CAVEOLA	T	pT1	3	1	1	1	1
GOCC_CAVEOLA	T	pT2-4		2.24511	1.32938	3.79161	0.00248774
GOCC_CAVEOLA	N	pN0	4	1	1	1	1
GOCC_CAVEOLA	N	pN1-3		1.77845	1.06658	2.96545	0.0273105
GSEA_LYSOSOMAL_MEMBRANE_M14296	GSEA_LYSOSOMAL_MEMBRANE_M14296		0	1.4149	0.769706	2.60093	0.263861
KEGG_ENDOCYTOSIS	T	pT1	3	1	1	1	1
KEGG_ENDOCYTOSIS	T	pT2-4		2.24999	1.33184	3.80107	0.00243668
KEGG_ENDOCYTOSIS	N	pN0	4	1	1	1	1
KEGG_ENDOCYTOSIS	N	pN1-3		1.75163	1.0488	2.92544	0.0321893
ROR1	ROR1		0	0.837805	0.614086	1.14303	0.26419
GOBP_RECEPTOR_MEDIATED_ENDOCYTOSIS	T	pT1	3	1	1	1	1
GOBP_RECEPTOR_MEDIATED_ENDOCYTOSIS	T	pT2-4		2.22885	1.32089	3.76093	0.00267729
GOBP_RECEPTOR_MEDIATED_ENDOCYTOSIS	N	pN0	4	1	1	1	1
GOBP_RECEPTOR_MEDIATED_ENDOCYTOSIS	N	pN1-3		1.77521	1.06432	2.96092	0.0278927
GSEA_LYSOSOME_M13845	GSEA_LYSOSOME_M13845		0	1.82465	0.632434	5.26433	0.265952
GOBP_REGULATION_OF_CLATHRIN_DEPENDENT_ENDOCYTOSIS	T	pT1	3	1	1	1	1
GOBP_REGULATION_OF_CLATHRIN_DEPENDENT_ENDOCYTOSIS	T	pT2-4		2.19816	1.30093	3.7142	0.00325074
GOBP_REGULATION_OF_CLATHRIN_DEPENDENT_ENDOCYTOSIS	N	pN0	4	1	1	1	1
GOBP_REGULATION_OF_CLATHRIN_DEPENDENT_ENDOCYTOSIS	N	pN1-3		1.77352	1.06273	2.95972	0.0283222
Dendritic_cells_resting	Dendritic_cells_resting		0	1.36628	0.773439	2.41352	0.282366
GOBP_MACROPINOCYTOSIS	T	pT1	3	1	1	1	1
GOBP_MACROPINOCYTOSIS	T	pT2-4		2.23589	1.32611	3.76983	0.0025366
GOBP_MACROPINOCYTOSIS	N	pN0	4	1	1	1	1
GOBP_MACROPINOCYTOSIS	N	pN1-3		1.77677	1.06646	2.96017	0.0273128
CDK4	CDK4		0	1.32728	0.779163	2.26098	0.297508
RAB5B	T	pT1	3	1	1	1	1
RAB5B	T	pT2-4		2.27887	1.34847	3.85122	0.00209284
RAB5B	N	pN0	4	1	1	1	1
RAB5B	N	pN1-3		1.79727	1.07706	2.99906	0.0248249
Cathepsins	Cathepsins		0	1.393	0.730058	2.65795	0.314651
ATG9A	T	pT1	3	1	1	1	1
ATG9A	T	pT2-4		2.15118	1.27407	3.63213	0.00415329
ATG9A	N	pN0	4	1	1	1	1
ATG9A	N	pN1-3		1.8291	1.09497	3.05543	0.0210815
CDK12	CDK12		0	0.881199	0.686958	1.13036	0.31951
HTT	T	pT1	3	1	1	1	1
HTT	T	pT2-4		2.17969	1.28787	3.68907	0.00370453
HTT	N	pN0	4	1	1	1	1
HTT	N	pN1-3		1.83118	1.09056	3.07476	0.0221488
FAT1	FAT1		0	1.11351	0.900998	1.37615	0.31969
Endocytic_coat	T	pT1	3	1	1	1	1
Endocytic_coat	T	pT2-4		2.1708	1.28755	3.65993	0.00363391
Endocytic_coat	N	pN0	4	1	1	1	1
Endocytic_coat	N	pN1-3		1.77402	1.06528	2.9543	0.027596
Neutrophils	Neutrophils		0	1.33269	0.753213	2.358	0.323888
Endocytic_actin	T	pT1	3	1	1	1	1
Endocytic_actin	T	pT2-4		2.20069	1.30484	3.71159	0.00309937
Endocytic_actin	N	pN0	4	1	1	1	1
Endocytic_actin	N	pN1-3		1.8169	1.0884	3.03302	0.0223736
CD276	CD276		0	1.23788	0.809981	1.89183	0.324076
Endocytic_scission	T	pT1	3	1	1	1	1
Endocytic_scission	T	pT2-4		2.23595	1.32586	3.77075	0.00254614
Endocytic_scission	N	pN0	4	1	1	1	1
Endocytic_scission	N	pN1-3		1.78595	1.07025	2.98027	0.0264316
GOBP_REGULATION_OF_CLATHRIN_DEPENDENT_ENDOCYTOSIS	GOBP_REGULATION_OF_CLATHRIN_DEPENDENT_ENDOCYTOSIS		0	1.59229	0.626032	4.04991	0.328747
Endocytic_uncoat	T	pT1	3	1	1	1	1
Endocytic_uncoat	T	pT2-4		2.15265	1.27796	3.626	0.00395325
Endocytic_uncoat	N	pN0	4	1	1	1	1
Endocytic_uncoat	N	pN1-3		1.84209	1.10568	3.06899	0.018992
KRAS_HRAS_NRAS	KRAS_HRAS_NRAS		0	1.30822	0.762668	2.244	0.329133
GSEA_GOBP_MEMBRANE_RAFT_ASSEMBLY	T	pT1	3	1	1	1	1
GSEA_GOBP_MEMBRANE_RAFT_ASSEMBLY	T	pT2-4		2.21686	1.31411	3.73976	0.0028471
GSEA_GOBP_MEMBRANE_RAFT_ASSEMBLY	N	pN0	4	1	1	1	1
GSEA_GOBP_MEMBRANE_RAFT_ASSEMBLY	N	pN1-3		1.77611	1.06536	2.96101	0.0276109
NECTIN4	NECTIN4		0	1.14257	0.869689	1.50107	0.338458
ATP2B2	T	pT1	3	1	1	1	1
ATP2B2	T	pT2-4		2.21507	1.313	3.73689	0.00287732
ATP2B2	N	pN0	4	1	1	1	1
ATP2B2	N	pN1-3		1.82258	1.09104	3.04464	0.0218619
PMID_17493263_basal_epithelial	PMID_17493263_basal_epithelial		0	1.10407	0.901141	1.35271	0.339355
HSP90AB1	T	pT1	3	1	1	1	1
HSP90AB1	T	pT2-4		2.11219	1.25005	3.56894	0.00520775
HSP90AB1	N	pN0	4	1	1	1	1
HSP90AB1	N	pN1-3		1.78195	1.06936	2.96937	0.0265984
CAV1	CAV1		0	0.854081	0.615632	1.18489	0.345014
STUB1	T	pT1	3	1	1	1	1
STUB1	T	pT2-4		2.19041	1.29533	3.70398	0.00343998
STUB1	N	pN0	4	1	1	1	1
STUB1	N	pN1-3		1.7387	1.04013	2.90645	0.0348523
CTSB	CTSB		0	1.23137	0.793737	1.9103	0.352922
CUL5	T	pT1	3	1	1	1	1
CUL5	T	pT2-4		2.18123	1.29288	3.67997	0.00347163
CUL5	N	pN0	4	1	1	1	1
CUL5	N	pN1-3		1.94492	1.1588	3.26434	0.0118095
DHFR	DHFR		0	1.18755	0.810628	1.73972	0.377609
FLOT1	T	pT1	3	1	1	1	1
FLOT1	T	pT2-4		2.27859	1.34059	3.8729	0.00234241
FLOT1	N	pN0	4	1	1	1	1
FLOT1	N	pN1-3		1.79287	1.07297	2.99577	0.0258243
HS_Green15	HS_Green15		0	2.52472	0.322148	19.7866	0.377973
FLOT2	T	pT1	3	1	1	1	1
FLOT2	T	pT2-4		2.21406	1.31258	3.73466	0.0028861
FLOT2	N	pN0	4	1	1	1	1
FLOT2	N	pN1-3		1.78567	1.07093	2.9774	0.0262373
SLX4	SLX4		0	1.23864	0.764939	2.00569	0.384138
Cathepsins	T	pT1	3	1	1	1	1
Cathepsins	T	pT2-4		2.3154	1.36373	3.93118	0.00187983
Cathepsins	N	pN0	4	1	1	1	1
Cathepsins	N	pN1-3		1.78874	1.07261	2.983	0.0258415
Her2_amplicon_MDX	Her2_amplicon_MDX		0	0.858674	0.597899	1.23318	0.409355
CTSB	T	pT1	3	1	1	1	1
CTSB	T	pT2-4		2.21961	1.31483	3.74698	0.00284052
CTSB	N	pN0	4	1	1	1	1
CTSB	N	pN1-3		1.80191	1.07819	3.0114	0.0246217
HTT	HTT		0	0.798823	0.464198	1.37467	0.417359
GUSB	T	pT1	3	1	1	1	1
GUSB	T	pT2-4		2.24041	1.3276	3.78082	0.00251645
GUSB	N	pN0	4	1	1	1	1
GUSB	N	pN1-3		1.7616	1.05567	2.93958	0.0302085
RAB5A	RAB5A		0	1.27529	0.708522	2.29543	0.417416
GLB1	T	pT1	3	1	1	1	1
GLB1	T	pT2-4		2.28696	1.34672	3.88366	0.00220086
GLB1	N	pN0	4	1	1	1	1
GLB1	N	pN1-3		1.75688	1.05352	2.92982	0.0307905
LY75	LY75		0	1.13122	0.835769	1.53111	0.424681
Glycolysis_Signature	T	pT1	3	1	1	1	1
Glycolysis_Signature	T	pT2-4		2.01909	1.20002	3.39721	0.0081254
Glycolysis_Signature	N	pN0	4	1	1	1	1
Glycolysis_Signature	N	pN1-3		2.1927	1.31678	3.65126	0.00254722
STUB1	STUB1		0	1.19484	0.769894	1.85434	0.427297
VEGF_Signature	T	pT1	3	1	1	1	1
VEGF_Signature	T	pT2-4		2.14377	1.27803	3.59596	0.00385803
VEGF_Signature	N	pN0	4	1	1	1	1
VEGF_Signature	N	pN1-3		2.20531	1.29913	3.74355	0.00339777
RAB5B	RAB5B		0	0.748035	0.36423	1.53628	0.429162
SEMENZA_HIF1_TARGETS	T	pT1	3	1	1	1	1
SEMENZA_HIF1_TARGETS	T	pT2-4		2.13788	1.26319	3.61824	0.004651
SEMENZA_HIF1_TARGETS	N	pN0	4	1	1	1	1
SEMENZA_HIF1_TARGETS	N	pN1-3		1.7641	1.0553	2.94898	0.0303659
B_cells	B_cells		0	1.12446	0.834447	1.51526	0.440856
LAMP1	T	pT1	3	1	1	1	1
LAMP1	T	pT2-4		2.15803	1.27734	3.64591	0.00404244
LAMP1	N	pN0	4	1	1	1	1
LAMP1	N	pN1-3		1.82114	1.09154	3.03841	0.0217126
TOP1	TOP1		0	1.33441	0.630245	2.82535	0.450985
LAMP2	T	pT1	3	1	1	1	1
LAMP2	T	pT2-4		2.30638	1.35547	3.92437	0.00205971
LAMP2	N	pN0	4	1	1	1	1
LAMP2	N	pN1-3		1.72683	1.03079	2.89288	0.0379715
Scorr_PTEN_Present_Correlation_PNAS_anticorrelated	Scorr_PTEN_Present_Correlation_PNAS_anticorrelated		0	0.839489	0.521635	1.35102	0.471104
SLC46A3	T	pT1	3	1	1	1	1
SLC46A3	T	pT2-4		2.24742	1.32908	3.8003	0.00251588
SLC46A3	N	pN0	4	1	1	1	1
SLC46A3	N	pN1-3		1.7512	1.04753	2.92755	0.0325912
LAMP2	LAMP2		0	0.81864	0.474413	1.41264	0.472202
GSEA_LYSOSOME_M13845	T	pT1	3	1	1	1	1
GSEA_LYSOSOME_M13845	T	pT2-4		2.26615	1.34004	3.83232	0.00227418
GSEA_LYSOSOME_M13845	N	pN0	4	1	1	1	1
GSEA_LYSOSOME_M13845	N	pN1-3		1.80115	1.07872	3.00738	0.0244695
T_cells_gamma_delta	T_cells_gamma_delta		0	1.14339	0.790765	1.65325	0.476337
GSEA_LYSOSOMAL_MEMBRANE_M14296	T	pT1	3	1	1	1	1
GSEA_LYSOSOMAL_MEMBRANE_M14296	T	pT2-4		2.33202	1.37108	3.96644	0.00178077
GSEA_LYSOSOMAL_MEMBRANE_M14296	N	pN0	4	1	1	1	1
GSEA_LYSOSOMAL_MEMBRANE_M14296	N	pN1-3		1.8139	1.08615	3.02927	0.022859
KEGG_ENDOCYTOSIS	KEGG_ENDOCYTOSIS		0	2.04662	0.265288	15.7892	0.492059
GSEA_LYSOSOME_ORGANIZATION_AND_BIOGENESIS_M5971	T	pT1	3	1	1	1	1
GSEA_LYSOSOME_ORGANIZATION_AND_BIOGENESIS_M5971	T	pT2-4		2.26312	1.33913	3.82464	0.00228284
GSEA_LYSOSOME_ORGANIZATION_AND_BIOGENESIS_M5971	N	pN0	4	1	1	1	1
GSEA_LYSOSOME_ORGANIZATION_AND_BIOGENESIS_M5971	N	pN1-3		1.7667	1.05916	2.9469	0.0292473
Pathologic_response_ER.Pos	Pathologic_response_ER.Pos		0	1.41609	0.522561	3.83749	0.493984
GSEA_KEGG_LYSOSOME_M11266	T	pT1	3	1	1	1	1
GSEA_KEGG_LYSOSOME_M11266	T	pT2-4		2.21807	1.3142	3.74361	0.00285353
GSEA_KEGG_LYSOSOME_M11266	N	pN0	4	1	1	1	1
GSEA_KEGG_LYSOSOME_M11266	N	pN1-3		1.79242	1.074	2.9914	0.0255398
TACSTD2	TACSTD2		0	0.93066	0.75551	1.14642	0.499353
SLX4	T	pT1	3	1	1	1	1
SLX4	T	pT2-4		2.16353	1.27765	3.66365	0.00408275
SLX4	N	pN0	4	1	1	1	1
SLX4	N	pN1-3		1.76684	1.05962	2.94608	0.0291138
Plasma_cells	Plasma_cells		0	1.1583	0.755297	1.77635	0.500568
GSEA_KEGG_ABC_TRANSPORTERS_M11911	T	pT1	3	1	1	1	1
GSEA_KEGG_ABC_TRANSPORTERS_M11911	T	pT2-4		2.17771	1.29661	3.65754	0.00326287
GSEA_KEGG_ABC_TRANSPORTERS_M11911	N	pN0	4	1	1	1	1
GSEA_KEGG_ABC_TRANSPORTERS_M11911	N	pN1-3		1.99479	1.18628	3.35435	0.00920966
CDK6	CDK6		0	1.09142	0.845227	1.40932	0.502402
CCNB1	T	pT1	3	1	1	1	1
CCNB1	T	pT2-4		2.00667	1.1835	3.40238	0.00972735
CCNB1	N	pN0	4	1	1	1	1
CCNB1	N	pN1-3		1.96114	1.1699	3.28752	0.0106096
pik3cags	pik3cags		0	2.92074	0.121781	70.05	0.508507
Metabolic_sig_Trop2_TNBC_Survival	T	pT1	3	1	1	1	1
Metabolic_sig_Trop2_TNBC_Survival	T	pT2-4		1.83614	1.08051	3.1202	0.0246922
Metabolic_sig_Trop2_TNBC_Survival	N	pN0	4	1	1	1	1
Metabolic_sig_Trop2_TNBC_Survival	N	pN1-3		2.07374	1.24131	3.46439	0.00534366
GLB1	GLB1		0	0.859484	0.548501	1.34678	0.508755
B_cells_memory	T	pT1	3	1	1	1	1
B_cells_memory	T	pT2-4		2.29195	1.34576	3.90338	0.00226486
B_cells_memory	N	pN0	4	1	1	1	1
B_cells_memory	N	pN1-3		1.76753	1.05989	2.94764	0.0290459
GSEA_LYSOSOME_ORGANIZATION_AND_BIOGENESIS_M5971	GSEA_LYSOSOME_ORGANIZATION_AND_BIOGENESIS_M5971		0	1.2542	0.626902	2.50921	0.522063
B_cells_naive	T	pT1	3	1	1	1	1
B_cells_naive	T	pT2-4		2.26278	1.33276	3.84179	0.00249815
B_cells_naive	N	pN0	4	1	1	1	1
B_cells_naive	N	pN1-3		1.77294	1.06315	2.95661	0.0281887
Early_Relapse_ER.Pos	Early_Relapse_ER.Pos		0	0.842801	0.497853	1.42675	0.524287
Dendritic_cells_activated	T	pT1	3	1	1	1	1
Dendritic_cells_activated	T	pT2-4		2.36163	1.38814	4.01782	0.00152635
Dendritic_cells_activated	N	pN0	4	1	1	1	1
Dendritic_cells_activated	N	pN1-3		1.80641	1.08271	3.01385	0.0235593
GOBP_MACROPINOCYTOSIS	GOBP_MACROPINOCYTOSIS		0	0.798969	0.391337	1.6312	0.5377
Dendritic_cells_resting	T	pT1	3	1	1	1	1
Dendritic_cells_resting	T	pT2-4		2.32213	1.36578	3.94813	0.00186406
Dendritic_cells_resting	N	pN0	4	1	1	1	1
Dendritic_cells_resting	N	pN1-3		1.77311	1.06216	2.95993	0.0284799
TFEB	TFEB		0	1.13743	0.755204	1.71309	0.537724
Eosinophils	T	pT1	3	1	1	1	1
Eosinophils	T	pT2-4		2.21947	1.31337	3.7507	0.00289888
Eosinophils	N	pN0	4	1	1	1	1
Eosinophils	N	pN1-3		1.77965	1.06577	2.97172	0.0275634
Genefu_Luminal_index_Correlation_to_centroid_PAM50_LumB	Genefu_Luminal_index_Correlation_to_centroid_PAM50_LumB		0	1.37187	0.501604	3.75202	0.537946
Macrophages_M0	T	pT1	3	1	1	1	1
Macrophages_M0	T	pT2-4		2.3531	1.39272	3.97573	0.00138441
Macrophages_M0	N	pN0	4	1	1	1	1
Macrophages_M0	N	pN1-3		1.9141	1.14185	3.20862	0.0137685
GSEA_KEGG_LYSOSOME_M11266	GSEA_KEGG_LYSOSOME_M11266		0	1.54954	0.379429	6.32815	0.54182
Macrophages_M1	T	pT1	3	1	1	1	1
Macrophages_M1	T	pT2-4		2.39533	1.40749	4.07648	0.00128237
Macrophages_M1	N	pN0	4	1	1	1	1
Macrophages_M1	N	pN1-3		1.81243	1.08772	3.01999	0.022445
PARP_sensitivity_MDACC_NPJ	PARP_sensitivity_MDACC_NPJ		0	1.39567	0.469221	4.15134	0.548892
Macrophages_M2	T	pT1	3	1	1	1	1
Macrophages_M2	T	pT2-4		2.35319	1.38223	4.0062	0.00161951
Macrophages_M2	N	pN0	4	1	1	1	1
Macrophages_M2	N	pN1-3		1.76693	1.05897	2.9482	0.0293078
T_cells_CD4_memory_activated	T_cells_CD4_memory_activated		0	1.11418	0.781292	1.58891	0.55047
Mast_cells_resting	T	pT1	3	1	1	1	1
Mast_cells_resting	T	pT2-4		2.13462	1.26596	3.59934	0.00444608
Mast_cells_resting	N	pN0	4	1	1	1	1
Mast_cells_resting	N	pN1-3		1.82766	1.09779	3.0428	0.020412
B_cells_memory	B_cells_memory		0	1.11698	0.772995	1.61405	0.555833
Mast_cells_activated	T	pT1	3	1	1	1	1
Mast_cells_activated	T	pT2-4		2.15567	1.27625	3.64107	0.00407814
Mast_cells_activated	N	pN0	4	1	1	1	1
Mast_cells_activated	N	pN1-3		1.83528	1.09936	3.06383	0.0202186
SLC29A1	SLC29A1		0	0.910867	0.667004	1.24389	0.557052
Monocytes_median	T	pT1	3	1	1	1	1
Monocytes_median	T	pT2-4		2.31952	1.36911	3.9297	0.00176062
Monocytes_median	N	pN0	4	1	1	1	1
Monocytes_median	N	pN1-3		1.80402	1.08088	3.01095	0.0239724
NRG1	NRG1		0	0.935101	0.746886	1.17075	0.558424
Neutrophils	T	pT1	3	1	1	1	1
Neutrophils	T	pT2-4		2.26329	1.34066	3.82089	0.00223407
Neutrophils	N	pN0	4	1	1	1	1
Neutrophils	N	pN1-3		1.77691	1.06572	2.9627	0.0275247
ABCB1	ABCB1		0	0.904346	0.645101	1.26777	0.559652
NK_cells_resting	T	pT1	3	1	1	1	1
NK_cells_resting	T	pT2-4		2.33998	1.37868	3.97155	0.00163423
NK_cells_resting	N	pN0	4	1	1	1	1
NK_cells_resting	N	pN1-3		1.77387	1.06492	2.95478	0.0276959
PDCD1	PDCD1		0	1.09778	0.798308	1.50959	0.56598
NK_cells_activated	T	pT1	3	1	1	1	1
NK_cells_activated	T	pT2-4		2.37002	1.39161	4.03633	0.00149095
NK_cells_activated	N	pN0	4	1	1	1	1
NK_cells_activated	N	pN1-3		1.7742	1.06525	2.95499	0.0276087
SH3GL1	SH3GL1		0	0.850204	0.478701	1.51002	0.579764
Plasma_cells	T	pT1	3	1	1	1	1
Plasma_cells	T	pT2-4		2.28195	1.34592	3.86893	0.00219248
Plasma_cells	N	pN0	4	1	1	1	1
Plasma_cells	N	pN1-3		1.77601	1.06519	2.96117	0.0276587
RB1_PTEN_loss	RB1_PTEN_loss		0	0.86204	0.50368	1.47537	0.588186
T_cells_CD4_memory_activated	T	pT1	3	1	1	1	1
T_cells_CD4_memory_activated	T	pT2-4		2.2733	1.34259	3.84921	0.00224027
T_cells_CD4_memory_activated	N	pN0	4	1	1	1	1
T_cells_CD4_memory_activated	N	pN1-3		1.78231	1.0692	2.97104	0.0266498
FLOT1	FLOT1		0	0.867533	0.498528	1.50967	0.615147
T_cells_CD4_memory_resting	T	pT1	3	1	1	1	1
T_cells_CD4_memory_resting	T	pT2-4		2.25686	1.32508	3.84385	0.00273572
T_cells_CD4_memory_resting	N	pN0	4	1	1	1	1
T_cells_CD4_memory_resting	N	pN1-3		1.77496	1.06447	2.95967	0.027845
ANXA1	ANXA1		0	1.06338	0.830372	1.36178	0.626271
T_cells_CD4_naive	T	pT1	3	1	1	1	1
T_cells_CD4_naive	T	pT2-4		2.23522	1.31461	3.80053	0.00297791
T_cells_CD4_naive	N	pN0	4	1	1	1	1
T_cells_CD4_naive	N	pN1-3		1.77291	1.06322	2.95629	0.0281663
T_cells_follicular_helper	T_cells_follicular_helper		0	1.08577	0.776553	1.51812	0.630373
T_cells_CD8	T	pT1	3	1	1	1	1
T_cells_CD8	T	pT2-4		2.27938	1.33886	3.88059	0.0024061
T_cells_CD8	N	pN0	4	1	1	1	1
T_cells_CD8	N	pN1-3		1.77592	1.06538	2.96034	0.0276032
pSTAT3_Sig	pSTAT3_Sig		0	1.00155	0.99524	1.00789	0.631711
T_cells_follicular_helper	T	pT1	3	1	1	1	1
T_cells_follicular_helper	T	pT2-4		2.28248	1.34041	3.88665	0.00237561
T_cells_follicular_helper	N	pN0	4	1	1	1	1
T_cells_follicular_helper	N	pN1-3		1.77946	1.06727	2.96689	0.0271356
GOCC_CAVEOLA	GOCC_CAVEOLA		0	1.15101	0.64578	2.05151	0.633396
T_cells_gamma_delta	T	pT1	3	1	1	1	1
T_cells_gamma_delta	T	pT2-4		2.29504	1.35168	3.8968	0.00210066
T_cells_gamma_delta	N	pN0	4	1	1	1	1
T_cells_gamma_delta	N	pN1-3		1.77603	1.06554	2.96028	0.0275602
CCR2	CCR2		0	1.06716	0.816372	1.39499	0.634379
T_cells_regulatory_Tregs	T	pT1	3	1	1	1	1
T_cells_regulatory_Tregs	T	pT2-4		2.25858	1.32901	3.83835	0.00260216
T_cells_regulatory_Tregs	N	pN0	4	1	1	1	1
T_cells_regulatory_Tregs	N	pN1-3		1.77359	1.06386	2.95681	0.0279945
GSEA_HALLMARK_ESTROGEN_RESPONSE_LATE	GSEA_HALLMARK_ESTROGEN_RESPONSE_LATE		0	0.766018	0.254022	2.30997	0.635995
AURKA	T	pT1	3	1	1	1	1
AURKA	T	pT2-4		2.15783	1.27984	3.63812	0.00390498
AURKA	N	pN0	4	1	1	1	1
AURKA	N	pN1-3		2.02154	1.20782	3.38347	0.00739555
GSEA_GOBP_MEMBRANE_RAFT_ASSEMBLY	GSEA_GOBP_MEMBRANE_RAFT_ASSEMBLY		0	1.20158	0.548305	2.6332	0.646408
MKI67	T	pT1	3	1	1	1	1
MKI67	T	pT2-4		2.09813	1.24446	3.53739	0.00542604
MKI67	N	pN0	4	1	1	1	1
MKI67	N	pN1-3		1.90549	1.14415	3.17345	0.0132349
T_cells_CD8	T_cells_CD8		0	1.07756	0.780161	1.48832	0.650316
Proliferation_MDX	T	pT1	3	1	1	1	1
Proliferation_MDX	T	pT2-4		2.02019	1.19745	3.40821	0.00840759
Proliferation_MDX	N	pN0	4	1	1	1	1
Proliferation_MDX	N	pN1-3		2.01386	1.20632	3.36198	0.00742059
ROR2	ROR2		0	0.940309	0.717419	1.23245	0.655691
TYMS	T	pT1	3	1	1	1	1
TYMS	T	pT2-4		2.03269	1.20598	3.42611	0.00774245
TYMS	N	pN0	4	1	1	1	1
TYMS	N	pN1-3		2.07167	1.23186	3.48401	0.00602926
Endocytic_scission	Endocytic_scission		0	0.880625	0.494217	1.56915	0.666233
DHFR	T	pT1	3	1	1	1	1
DHFR	T	pT2-4		2.15362	1.27002	3.65197	0.00441258
DHFR	N	pN0	4	1	1	1	1
DHFR	N	pN1-3		1.82278	1.08933	3.05007	0.0222701
ARID1A	ARID1A		0	0.860781	0.435104	1.70291	0.666706
PDCD1	T	pT1	3	1	1	1	1
PDCD1	T	pT2-4		2.26201	1.33797	3.82421	0.00231361
PDCD1	N	pN0	4	1	1	1	1
PDCD1	N	pN1-3		1.78422	1.07012	2.97485	0.0264319
AKT1	AKT1		0	1.09345	0.720483	1.6595	0.674674
CD274	T	pT1	3	1	1	1	1
CD274	T	pT2-4		2.33348	1.38238	3.93894	0.00151303
CD274	N	pN0	4	1	1	1	1
CD274	N	pN1-3		1.85739	1.11058	3.1064	0.018291
ABCC3	ABCC3		0	1.04997	0.834728	1.32072	0.676962
CTLA4	T	pT1	3	1	1	1	1
CTLA4	T	pT2-4		2.24584	1.32475	3.80738	0.00266328
CTLA4	N	pN0	4	1	1	1	1
CTLA4	N	pN1-3		1.7743	1.06419	2.95824	0.0279139
SLC19A1	SLC19A1		0	0.922769	0.626127	1.35995	0.684594
VEGFA	T	pT1	3	1	1	1	1
VEGFA	T	pT2-4		2.10868	1.24806	3.56274	0.00530259
VEGFA	N	pN0	4	1	1	1	1
VEGFA	N	pN1-3		1.87015	1.11945	3.12425	0.016806
CCND3	CCND3		0	1.09602	0.697558	1.72208	0.690861
NTRK1	T	pT1	3	1	1	1	1
NTRK1	T	pT2-4		2.2245	1.31927	3.75086	0.00270498
NTRK1	N	pN0	4	1	1	1	1
NTRK1	N	pN1-3		1.81442	1.08845	3.02461	0.0223113
GUSB	GUSB		0	1.0963	0.686874	1.74976	0.699933
NTRK2	T	pT1	3	1	1	1	1
NTRK2	T	pT2-4		2.22642	1.31939	3.75701	0.00271561
NTRK2	N	pN0	4	1	1	1	1
NTRK2	N	pN1-3		1.7725	1.06302	2.9555	0.0282181
B_cells_naive	B_cells_naive		0	1.08496	0.71301	1.65096	0.70341
NTRK3	T	pT1	3	1	1	1	1
NTRK3	T	pT2-4		2.23174	1.32383	3.76232	0.0025888
NTRK3	N	pN0	4	1	1	1	1
NTRK3	N	pN1-3		1.79531	1.06848	3.01656	0.0270957
CYP3A5	CYP3A5		0	1.05509	0.798003	1.395	0.706648
Her2_amplicon_MDX	T	pT1	3	1	1	1	1
Her2_amplicon_MDX	T	pT2-4		2.25064	1.33292	3.80023	0.00240412
Her2_amplicon_MDX	N	pN0	4	1	1	1	1
Her2_amplicon_MDX	N	pN1-3		1.78427	1.06939	2.97704	0.026634
MPG	MPG		0	0.920326	0.579712	1.46107	0.724777
Hypoxia_Angiogenesis_Inflammatory_MDX	T	pT1	3	1	1	1	1
Hypoxia_Angiogenesis_Inflammatory_MDX	T	pT2-4		2.06941	1.229	3.48451	0.00622717
Hypoxia_Angiogenesis_Inflammatory_MDX	N	pN0	4	1	1	1	1
Hypoxia_Angiogenesis_Inflammatory_MDX	N	pN1-3		1.95428	1.16946	3.2658	0.0105432
GOBP_RECEPTOR_MEDIATED_ENDOCYTOSIS	GOBP_RECEPTOR_MEDIATED_ENDOCYTOSIS		0	1.14837	0.509533	2.58818	0.738616
ERBB2	T	pT1	3	1	1	1	1
ERBB2	T	pT2-4		2.25233	1.33484	3.80044	0.00235029
ERBB2	N	pN0	4	1	1	1	1
ERBB2	N	pN1-3		1.91496	1.14388	3.20582	0.0134625
T_cells_regulatory_Tregs	T_cells_regulatory_Tregs		0	1.05095	0.755346	1.46223	0.76808
NECTIN4	T	pT1	3	1	1	1	1
NECTIN4	T	pT2-4		2.1511	1.27051	3.64201	0.00435638
NECTIN4	N	pN0	4	1	1	1	1
NECTIN4	N	pN1-3		1.82439	1.09066	3.05172	0.0219875
NTRK3	NTRK3		0	1.02542	0.860171	1.22243	0.779458
ERBB3	T	pT1	3	1	1	1	1
ERBB3	T	pT2-4		2.47059	1.44966	4.21053	0.000883909
ERBB3	N	pN0	4	1	1	1	1
ERBB3	N	pN1-3		1.99031	1.17991	3.3573	0.00987606
PARP1	PARP1		0	0.933032	0.572086	1.52171	0.78121
FOLR1	T	pT1	3	1	1	1	1
FOLR1	T	pT2-4		2.21388	1.31402	3.72998	0.00282638
FOLR1	N	pN0	4	1	1	1	1
FOLR1	N	pN1-3		1.88889	1.12487	3.17185	0.0161772
RISK_OncotypeDX_.Sparano.et.al.2018.in.TAILORx..intermediate...11.to..26.	RISK_OncotypeDX_.Sparano.et.al.2018.in.TAILORx..intermediate...11.to..26.	Low		0.87258	0.316437	2.40616	0.792266
MSLN	T	pT1	3	1	1	1	1
MSLN	T	pT2-4		2.26453	1.34502	3.81266	0.00210425
MSLN	N	pN0	4	1	1	1	1
MSLN	N	pN1-3		1.90738	1.13751	3.19829	0.014344
T_cells_CD4_memory_resting	T_cells_CD4_memory_resting		0	1.03867	0.764749	1.41071	0.808075
F3	T	pT1	3	1	1	1	1
F3	T	pT2-4		2.22862	1.3211	3.75955	0.00266727
F3	N	pN0	4	1	1	1	1
F3	N	pN1-3		1.77478	1.06419	2.95985	0.0279227
CYP3A4	CYP3A4		0	0.954177	0.643709	1.41439	0.815316
MET	T	pT1	3	1	1	1	1
MET	T	pT2-4		2.22093	1.3223	3.73028	0.00256221
MET	N	pN0	4	1	1	1	1
MET	N	pN1-3		1.99283	1.18649	3.34714	0.00915287
PARP_Sensitivity_Signature_NEGATIVE	PARP_Sensitivity_Signature_NEGATIVE		0	0.926855	0.440265	1.95123	0.841489
SLC39A6	T	pT1	3	1	1	1	1
SLC39A6	T	pT2-4		2.3431	1.39015	3.94928	0.0013902
SLC39A6	N	pN0	4	1	1	1	1
SLC39A6	N	pN1-3		1.91827	1.14586	3.21136	0.0132164
CTLA4	CTLA4		0	1.02652	0.793591	1.32782	0.842001
TPBG	T	pT1	3	1	1	1	1
TPBG	T	pT2-4		2.31465	1.37595	3.89376	0.00156367
TPBG	N	pN0	4	1	1	1	1
TPBG	N	pN1-3		1.95194	1.16714	3.26446	0.0108031
Eosinophils	Eosinophils		0	0.950353	0.564948	1.59868	0.847824
ROR2	T	pT1	3	1	1	1	1
ROR2	T	pT2-4		2.24415	1.32905	3.78932	0.00249235
ROR2	N	pN0	4	1	1	1	1
ROR2	N	pN1-3		1.7483	1.04492	2.92514	0.0333962
Early_Relapse_ER.Neg_median_MDX	Early_Relapse_ER.Neg_median_MDX		0	0.906389	0.32422	2.5339	0.851361
CD276	T	pT1	3	1	1	1	1
CD276	T	pT2-4		2.15647	1.27376	3.65087	0.00422625
CD276	N	pN0	4	1	1	1	1
CD276	N	pN1-3		1.7872	1.07181	2.98008	0.0260282
F3	F3		0	0.981286	0.793256	1.21388	0.861813
VTCN1	T	pT1	3	1	1	1	1
VTCN1	T	pT2-4		2.26148	1.33952	3.81799	0.00225861
VTCN1	N	pN0	4	1	1	1	1
VTCN1	N	pN1-3		1.75802	1.05409	2.93201	0.0306313
NTRK2	NTRK2		0	1.01088	0.863951	1.18279	0.892625
CEACAM5	T	pT1	3	1	1	1	1
CEACAM5	T	pT2-4		2.2628	1.34221	3.81478	0.00218066
CEACAM5	N	pN0	4	1	1	1	1
CEACAM5	N	pN1-3		1.80488	1.08327	3.0072	0.0233886
CUL7	CUL7		0	0.980803	0.572998	1.67885	0.943652
CCR2	T	pT1	3	1	1	1	1
CCR2	T	pT2-4		2.28372	1.34082	3.88969	0.0023706
CCR2	N	pN0	4	1	1	1	1
CCR2	N	pN1-3		1.76426	1.05786	2.94238	0.0295925
T_cells_CD4_naive	T_cells_CD4_naive		0	1.00947	0.720831	1.41368	0.956266
STING1	T	pT1	3	1	1	1	1
STING1	T	pT2-4		2.12189	1.2553	3.58674	0.0049707
STING1	N	pN0	4	1	1	1	1
STING1	N	pN1-3		1.8103	1.08636	3.01665	0.0227325
GOMF_DNA_TOPOISOMERASE_ACTIVITY	GOMF_DNA_TOPOISOMERASE_ACTIVITY		0	1.01205	0.580594	1.76413	0.966302
FOLH1	T	pT1	3	1	1	1	1
FOLH1	T	pT2-4		2.11833	1.24884	3.59321	0.0053662
FOLH1	N	pN0	4	1	1	1	1
FOLH1	N	pN1-3		1.90032	1.12593	3.20732	0.0162115
VCpred	VCpred		0	0.998653	0.845719	1.17924	0.987324
LY75	T	pT1	3	1	1	1	1
LY75	T	pT2-4		2.26165	1.33937	3.81899	0.0022647
LY75	N	pN0	4	1	1	1	1
LY75	N	pN1-3		1.83295	1.09106	3.0793	0.0220672
RB1	RB1		0	0.997351	0.675831	1.47183	0.989343
ROR1	T	pT1	3	1	1	1	1
ROR1	T	pT2-4		2.27721	1.34811	3.84663	0.00209295
ROR1	N	pN0	4	1	1	1	1
ROR1	N	pN1-3		1.71804	1.02828	2.87047	0.0387862
RISK_OncotypeDX_.Sparano.et.al.2018.in.TAILORx..intermediate...11.to..26.	RISK_OncotypeDX_.Sparano.et.al.2018.in.TAILORx..intermediate...11.to..26.	High	0	1	1	1	1
Genefu_Correlation_to_centroid_PAM50_Basal	T	pT1	3	1	1	1	1
Genefu_Correlation_to_centroid_PAM50_Basal	T	pT2-4		2.20625	1.31904	3.69024	0.00256957
Genefu_Correlation_to_centroid_PAM50_Basal	N	pN0	4	1	1	1	1
Genefu_Correlation_to_centroid_PAM50_Basal	N	pN1-3		2.44725	1.41325	4.23777	0.00139994
RISK_PAM50_ROR	RISK_PAM50_ROR	High	0	1	1	1	1
Genefu_Correlation_to_centroid_PAM50_Normal	T	pT1	3	1	1	1	1
Genefu_Correlation_to_centroid_PAM50_Normal	T	pT2-4		2.04064	1.20058	3.46849	0.00840371
Genefu_Correlation_to_centroid_PAM50_Normal	N	pN0	4	1	1	1	1
Genefu_Correlation_to_centroid_PAM50_Normal	N	pN1-3		1.77707	1.06507	2.96506	0.0277144

### Sheet: 3b. LumB_FDR corrected
Signature	Variable	Units	Missing	HazardRatio	Lower	Upper	Pvalue	Rank	adj. alpha	Sig.
Metabolic_sig_Trop2_TNBC_Survival	Metabolic_sig_Trop2_TNBC_Survival		0	7.07873	3.68067	13.614	4.4863e-09	1	0.000241546	yes		FDR	0.05
Glycolysis_Signature	Glycolysis_Signature		0	2.85749	1.8995	4.29861	4.66939e-07	2	0.000483092	yes		k	207
RISK_GENE70_score	RISK_GENE70_score		0	7.10252	3.03603	16.6157	6.15432e-06	3	0.000724638	yes
Genefu_Luminal_index_Correlation_to_centroid_PAM50_LumA	Genefu_Luminal_index_Correlation_to_centroid_PAM50_LumA		0	0.184561	0.0885355	0.384735	6.52599e-06	4	0.000966184	yes
AURKA	AURKA		0	1.82109	1.37622	2.40977	2.73433e-05	5	0.00120773	yes
RAD51	RAD51		0	2.15174	1.49706	3.09273	3.47398e-05	6	0.00144928	yes
RISK_PAM50_ROR_score	RISK_PAM50_ROR_score		0	1.02865	1.01488	1.04261	4.00014e-05	7	0.00169082	yes
Module11_Prolif	Module11_Prolif		0	2.56569	1.62698	4.04601	5.02896e-05	8	0.00193237	yes
Retinoblastoma_pathway_loss_of_function_Rbsig	Retinoblastoma_pathway_loss_of_function_Rbsig		0	2.11256	1.45055	3.0767	9.65891e-05	9	0.00217391	yes
RISK_GGI_score	RISK_GGI_score		0	1.85346	1.35818	2.52935	0.000100284	10	0.00241546	yes
Genefu_Correlation_to_centroid_PAM50_Basal	Genefu_Correlation_to_centroid_PAM50_Basal		0	3.40352	1.81624	6.37796	0.000132191	11	0.002657	yes
Proliferation_MDX	Proliferation_MDX		0	2.25211	1.48414	3.41745	0.000135832	12	0.00289855	yes
PMID_17493263_proliferation	PMID_17493263_proliferation		0	2.00897	1.40311	2.87646	0.000139328	13	0.0031401	yes
E2F4_scores	E2F4_scores		0	1.03248	1.01561	1.04964	0.000143934	14	0.00338164	yes
VEGF_Signature	VEGF_Signature		0	1.89536	1.35457	2.65204	0.000190955	15	0.00362319	yes
RISK_OncotypeDX_score	RISK_OncotypeDX_score		0	1.01722	1.00801	1.0265	0.000232698	16	0.00386473	yes
Scorr_PTEN_Present_Correlation_PNAS_correlated	Scorr_PTEN_Present_Correlation_PNAS_correlated		0	4.31762	1.93991	9.60966	0.000339314	17	0.00410628	yes
TYMS	TYMS		0	1.65144	1.242	2.19587	0.000558966	18	0.00434783	yes
PGR	PGR		0	0.842905	0.764504	0.929346	0.00060131	19	0.00458937	yes
Endocytic_uncoat	Endocytic_uncoat		0	3.46651	1.66984	7.19632	0.000850607	20	0.00483092	yes
BIOCARTA_DNAFRAGMENT_PATHWAY	BIOCARTA_DNAFRAGMENT_PATHWAY		0	3.56972	1.67895	7.58981	0.00094529	21	0.00507246	yes
TPBG	TPBG		0	0.620362	0.466923	0.824224	0.000989772	22	0.00531401	yes
GSEA_HALLMARK_ESTROGEN_RESPONSE_EARLY	GSEA_HALLMARK_ESTROGEN_RESPONSE_EARLY		0	0.201732	0.076289	0.533441	0.00125287	23	0.00555556	yes
MOTERA_sig_ESR1_mutations_Cancer_Res_2021	MOTERA_sig_ESR1_mutations_Cancer_Res_2021		0	0.568267	0.402095	0.803112	0.00136313	24	0.0057971	yes
BIOCARTA_ATRBRCA_PATHWAY20	BIOCARTA_ATRBRCA_PATHWAY20		0	3.89304	1.68632	8.98751	0.00145201	25	0.00603865	yes
MAPs_Mitotic_kinases_neoadj_chemo17	MAPs_Mitotic_kinases_neoadj_chemo17		0	1.8016	1.24944	2.59777	0.00161843	26	0.00628019	yes
ESR_PGR_ave	ESR_PGR_ave		0	0.834213	0.744576	0.934642	0.00177572	27	0.00652174	yes
PMID_17493263_luminal_epithelial	PMID_17493263_luminal_epithelial		0	0.621527	0.459968	0.839832	0.00195834	28	0.00676329	yes
Hypoxia_Angiogenesis_Inflammatory_MDX	Hypoxia_Angiogenesis_Inflammatory_MDX		0	1.80282	1.23592	2.62977	0.0022166	29	0.00700483	yes
CCNE1	CCNE1		0	1.47342	1.14467	1.89659	0.00262228	30	0.00724638	yes
RISK_GGI	RISK_GGI		0	4.0297	1.61882	10.0311	0.00274281	31	0.00748792	yes
MKI67	MKI67		0	1.43732	1.129	1.82985	0.00323123	32	0.00772947	yes
FOXM1	FOXM1		0	1.42499	1.12297	1.80822	0.0035642	33	0.00797101	yes
HS_Red1	HS_Red1		0	2.69297	1.38117	5.25067	0.00363884	34	0.00821256	yes
TK1	TK1		0	1.5065	1.1409	1.98926	0.00386014	35	0.00845411	yes
MTUS1	MTUS1		0	0.675943	0.515181	0.886871	0.00470808	36	0.00869565	yes
RISK_GENE70	RISK_GENE70		0	3.70218	1.48554	9.22633	0.00496232	37	0.0089372	yes
Mast_cells	Mast_cells		0	0.70943	0.554136	0.908244	0.00645945	38	0.00917874	yes
CCNB1	CCNB1		0	1.56153	1.13022	2.15744	0.00688931	39	0.00942029	yes
cMET_FAK_CDK2_axis	cMET_FAK_CDK2_axis		0	1.78571	1.17141	2.72216	0.00702949	40	0.00966184	yes
TAMR13_scores	TAMR13_scores		0	0.755351	0.614666	0.928236	0.00762728	41	0.00990338	yes
CEACAM5	CEACAM5		0	1.17093	1.04195	1.31588	0.00804736	42	0.0101449	yes
MET	MET		0	1.30761	1.0712	1.5962	0.00839183	43	0.0103865	yes
ERBB3	ERBB3		0	0.721244	0.565238	0.920307	0.00859397	44	0.010628	yes
MAPs_Mitotic_kinases_neoadj_chemo118	MAPs_Mitotic_kinases_neoadj_chemo118		0	6.27907	1.57763	24.991	0.00913678	45	0.0108696	yes
MUC4	MUC4		0	1.22445	1.04798	1.43064	0.0107671	46	0.0111111	yes
olaparib_Resistance	olaparib_Resistance		0	2.13023	1.16568	3.89292	0.0139592	47	0.0113527	no
ERBB2	ERBB2		0	0.803691	0.675047	0.956851	0.0140661	48	0.0115942	no
CUL5	CUL5		0	1.99087	1.14603	3.4585	0.0145375	49	0.0118357	no
GSEA_KEGG_ABC_TRANSPORTERS_M11911	GSEA_KEGG_ABC_TRANSPORTERS_M11911		0	1.38877	1.0636	1.81334	0.0158213	50	0.0120773	no
SEMENZA_HIF1_TARGETS	SEMENZA_HIF1_TARGETS		0	2.15933	1.15354	4.04208	0.0161068	51	0.0123188	no
Pathologic_response_ER.Neg	Pathologic_response_ER.Neg		0	0.213846	0.0598284	0.764354	0.0176227	52	0.0125604	no
HALLMARK_DNA_REPAIR	HALLMARK_DNA_REPAIR		0	10.574	1.43776	77.7669	0.0205247	53	0.0128019	no
Dendritic_cells	Dendritic_cells		0	1.65162	1.0787	2.52883	0.0209698	54	0.0130435	no
Original_mammaprint	Original_mammaprint		0	2.28146	1.13095	4.60241	0.0212427	55	0.013285	no
Macrophages_M0	Macrophages_M0		0	1.64856	1.07658	2.52444	0.0214846	56	0.0135266	no
Residual_disease_ER.Pos	Residual_disease_ER.Pos		0	4.12539	1.21803	13.9725	0.0227954	57	0.0137681	no
MSLN	MSLN		0	1.17986	1.01952	1.36543	0.0264656	58	0.0140097	no
RISK_PAM50_ROR	RISK_PAM50_ROR	Intermediate		0.356305	0.142641	0.890018	0.0271458	59	0.0142512	no
HRD_Race_Classifier	HRD_Race_Classifier		0	2.87206	1.10139	7.48939	0.0309704	60	0.0144928	no
CDKN2D	CDKN2D		0	1.58199	1.04008	2.40625	0.0320622	61	0.0147343	no
CDK2	CDK2		0	1.73723	1.04182	2.89683	0.0342611	62	0.0149758	no
ABCC1	ABCC1		0	1.55033	1.0167	2.36404	0.0416616	63	0.0152174	no
FGFR2_ERBB2	FGFR2_ERBB2		0	0.765925	0.591426	0.991911	0.0432245	64	0.0154589	no
Module7_ERBB2_sig_ave_weighted	Module7_ERBB2_sig_ave_weighted		0	0.806938	0.654057	0.995555	0.0453347	65	0.0157005	no
Genefu_Correlation_to_centroid_PAM50_Normal	Genefu_Correlation_to_centroid_PAM50_Normal		0	0.326684	0.106629	1.00087	0.0501792	66	0.015942	no
HSP90AB1	HSP90AB1		0	1.43848	0.999691	2.06987	0.0501951	67	0.0161836	no
EGFR	EGFR		0	1.1907	0.999365	1.41867	0.0508372	68	0.0164251	no
MGMT	MGMT		0	0.709742	0.500435	1.00659	0.0544663	69	0.0166667	no
Genefu_Luminal_index_Correlation_to_centroid_PAM50_Her2	Genefu_Luminal_index_Correlation_to_centroid_PAM50_Her2		0	2.75966	0.965989	7.88388	0.0580452	70	0.0169082	no
STAT1	STAT1		0	1.24777	0.989912	1.57279	0.0609145	71	0.0171498	no
Module3_IFN	Module3_IFN		0	1.2324	0.980105	1.54965	0.073773	72	0.0173913	no
PMID_17493263_fibroblast	PMID_17493263_fibroblast		0	0.801276	0.626163	1.02536	0.0782557	73	0.0176329	no
SLC39A6	SLC39A6		0	0.876327	0.755606	1.01633	0.0808611	74	0.0178744	no
ESR1	ESR1		0	0.910921	0.820112	1.01178	0.0816297	75	0.0181159	no
Chemokine12	Chemokine12		0	1.30887	0.964741	1.77576	0.083748	76	0.0183575	no
VEGFA	VEGFA		0	1.26512	0.965518	1.65768	0.0881057	77	0.018599	no
PMID_17493263_interferon	PMID_17493263_interferon		0	1.28075	0.962369	1.70447	0.089711	78	0.0188406	no
PMID_17493263_second_luminal	PMID_17493263_second_luminal		0	1.79366	0.913311	3.52258	0.0897649	79	0.0190821	no
LAMP1	LAMP1		0	1.44488	0.93835	2.22485	0.0947135	80	0.0193237	no
NTRK1	NTRK1		0	0.714561	0.481052	1.06142	0.09597	81	0.0195652	no
FOLR1	FOLR1		0	1.20287	0.967747	1.49511	0.0960084	82	0.0198068	no
PARP_Sensitivity_Signature_POSITIVE	PARP_Sensitivity_Signature_POSITIVE		0	1.95959	0.87931	4.36708	0.0998898	83	0.0200483	no
HS_Red8	HS_Red8		0	1.34383	0.945044	1.9109	0.0999119	84	0.0202899	no
RISK_PAM50_ROR	RISK_PAM50_ROR	Low		0.307752	0.0747941	1.26629	0.102503	85	0.0205314	no
Residual_disease_ER.Neg	Residual_disease_ER.Neg		0	0.70747	0.465671	1.07482	0.104844	86	0.0207729	no
Endocytic_coat	Endocytic_coat		0	3.01563	0.779418	11.6677	0.109829	87	0.0210145	no
CD274	CD274		0	1.23302	0.953798	1.59398	0.109845	88	0.021256	no
Mast_cells_resting	Mast_cells_resting		0	0.658042	0.393555	1.10027	0.110575	89	0.0214976	no
TOP2A	TOP2A		0	1.1683	0.959714	1.42223	0.121098	90	0.0217391	no
PROM1	PROM1		0	1.09375	0.975133	1.2268	0.126011	91	0.0219807	no
PMCA2_ATP2B2	PMCA2_ATP2B2		0	1.18154	0.953315	1.4644	0.127667	92	0.0222222	no
ATP2B2	ATP2B2		0	1.18154	0.953315	1.4644	0.127667	93	0.0224638	no
STING1	STING1		0	0.723739	0.467884	1.11951	0.146294	94	0.0227053	no
Macrophages_M1	Macrophages_M1		0	1.30043	0.910262	1.85784	0.148918	95	0.0229469	no
Endocytic_actin	Endocytic_actin		0	1.8292	0.781838	4.27963	0.16378	96	0.0231884	no
Monocytes_median	Monocytes_median		0	1.43861	0.848951	2.43784	0.176553	97	0.02343	no
PMID_17493263_Kras2	PMID_17493263_Kras2		0	1.64136	0.791954	3.40179	0.182644	98	0.0236715	no
RISK_OncotypeDX_.Sparano.et.al.2018.in.TAILORx..intermediate...11.to..26.	RISK_OncotypeDX_.Sparano.et.al.2018.in.TAILORx..intermediate...11.to..26.	Intermediate		0.50305	0.182448	1.38703	0.184266	99	0.023913	no
FOLH1	FOLH1		0	1.23115	0.901765	1.68084	0.19052	100	0.0241546	no
Macrophages_M2	Macrophages_M2		0	1.42792	0.833524	2.44618	0.19464	101	0.0243961	no
Dendritic_cells_activated	Dendritic_cells_activated		0	1.33562	0.857788	2.07963	0.200205	102	0.0246377	no
NK_cells_activated	NK_cells_activated		0	1.27159	0.877293	1.84309	0.204552	103	0.0248792	no
NK_cells_resting	NK_cells_resting		0	1.27289	0.868834	1.86486	0.215584	104	0.0251208	no
Mast_cells_activated	Mast_cells_activated		0	0.714995	0.420335	1.21622	0.215805	105	0.0253623	no
cmyc	cmyc		0	1.16232	0.912569	1.48042	0.222961	106	0.0256039	no
ERCC1	ERCC1		0	0.706014	0.403145	1.23642	0.223351	107	0.0258454	no
Module5_TcellBcell	Module5_TcellBcell		0	1.23364	0.876038	1.73721	0.229285	108	0.026087	no
ICS5	ICS5		0	1.24074	0.867552	1.77447	0.237341	109	0.0263285	no
olaparib_Sensitivity	olaparib_Sensitivity		0	1.38496	0.806772	2.37751	0.237523	110	0.02657	no
SLC46A3	SLC46A3		0	1.27514	0.851131	1.91039	0.238617	111	0.0268116	no
VTCN1	VTCN1		0	0.934514	0.834494	1.04652	0.24093	112	0.0270531	no
FLOT2	FLOT2		0	1.20894	0.877785	1.66503	0.245314	113	0.0272947	no
TP53	TP53		0	0.789703	0.525019	1.18783	0.25698	114	0.0275362	no
ATG9A	ATG9A		0	1.39406	0.778748	2.49554	0.263464	115	0.0277778	no
GSEA_LYSOSOMAL_MEMBRANE_M14296	GSEA_LYSOSOMAL_MEMBRANE_M14296		0	1.4149	0.769706	2.60093	0.263861	116	0.0280193	no
ROR1	ROR1		0	0.837805	0.614086	1.14303	0.26419	117	0.0282609	no
GSEA_LYSOSOME_M13845	GSEA_LYSOSOME_M13845		0	1.82465	0.632434	5.26433	0.265952	118	0.0285024	no
Dendritic_cells_resting	Dendritic_cells_resting		0	1.36628	0.773439	2.41352	0.282366	119	0.028744	no
CDK4	CDK4		0	1.32728	0.779163	2.26098	0.297508	120	0.0289855	no
Cathepsins	Cathepsins		0	1.393	0.730058	2.65795	0.314651	121	0.0292271	no
CDK12	CDK12		0	0.881199	0.686958	1.13036	0.31951	122	0.0294686	no
FAT1	FAT1		0	1.11351	0.900998	1.37615	0.31969	123	0.0297101	no
Neutrophils	Neutrophils		0	1.33269	0.753213	2.358	0.323888	124	0.0299517	no
CD276	CD276		0	1.23788	0.809981	1.89183	0.324076	125	0.0301932	no
GOBP_REGULATION_OF_CLATHRIN_DEPENDENT_ENDOCYTOSIS	GOBP_REGULATION_OF_CLATHRIN_DEPENDENT_ENDOCYTOSIS		0	1.59229	0.626032	4.04991	0.328747	126	0.0304348	no
KRAS_HRAS_NRAS	KRAS_HRAS_NRAS		0	1.30822	0.762668	2.244	0.329133	127	0.0306763	no
NECTIN4	NECTIN4		0	1.14257	0.869689	1.50107	0.338458	128	0.0309179	no
PMID_17493263_basal_epithelial	PMID_17493263_basal_epithelial		0	1.10407	0.901141	1.35271	0.339355	129	0.0311594	no
CAV1	CAV1		0	0.854081	0.615632	1.18489	0.345014	130	0.031401	no
CTSB	CTSB		0	1.23137	0.793737	1.9103	0.352922	131	0.0316425	no
DHFR	DHFR		0	1.18755	0.810628	1.73972	0.377609	132	0.0318841	no
HS_Green15	HS_Green15		0	2.52472	0.322148	19.7866	0.377973	133	0.0321256	no
SLX4	SLX4		0	1.23864	0.764939	2.00569	0.384138	134	0.0323671	no
Her2_amplicon_MDX	Her2_amplicon_MDX		0	0.858674	0.597899	1.23318	0.409355	135	0.0326087	no
HTT	HTT		0	0.798823	0.464198	1.37467	0.417359	136	0.0328502	no
RAB5A	RAB5A		0	1.27529	0.708522	2.29543	0.417416	137	0.0330918	no
LY75	LY75		0	1.13122	0.835769	1.53111	0.424681	138	0.0333333	no
STUB1	STUB1		0	1.19484	0.769894	1.85434	0.427297	139	0.0335749	no
RAB5B	RAB5B		0	0.748035	0.36423	1.53628	0.429162	140	0.0338164	no
B_cells	B_cells		0	1.12446	0.834447	1.51526	0.440856	141	0.034058	no
TOP1	TOP1		0	1.33441	0.630245	2.82535	0.450985	142	0.0342995	no
Scorr_PTEN_Present_Correlation_PNAS_anticorrelated	Scorr_PTEN_Present_Correlation_PNAS_anticorrelated		0	0.839489	0.521635	1.35102	0.471104	143	0.0345411	no
LAMP2	LAMP2		0	0.81864	0.474413	1.41264	0.472202	144	0.0347826	no
T_cells_gamma_delta	T_cells_gamma_delta		0	1.14339	0.790765	1.65325	0.476337	145	0.0350242	no
KEGG_ENDOCYTOSIS	KEGG_ENDOCYTOSIS		0	2.04662	0.265288	15.7892	0.492059	146	0.0352657	no
Pathologic_response_ER.Pos	Pathologic_response_ER.Pos		0	1.41609	0.522561	3.83749	0.493984	147	0.0355072	no
TACSTD2	TACSTD2		0	0.93066	0.75551	1.14642	0.499353	148	0.0357488	no
Plasma_cells	Plasma_cells		0	1.1583	0.755297	1.77635	0.500568	149	0.0359903	no
CDK6	CDK6		0	1.09142	0.845227	1.40932	0.502402	150	0.0362319	no
pik3cags	pik3cags		0	2.92074	0.121781	70.05	0.508507	151	0.0364734	no
GLB1	GLB1		0	0.859484	0.548501	1.34678	0.508755	152	0.036715	no
GSEA_LYSOSOME_ORGANIZATION_AND_BIOGENESIS_M5971	GSEA_LYSOSOME_ORGANIZATION_AND_BIOGENESIS_M5971		0	1.2542	0.626902	2.50921	0.522063	153	0.0369565	no
Early_Relapse_ER.Pos	Early_Relapse_ER.Pos		0	0.842801	0.497853	1.42675	0.524287	154	0.0371981	no
GOBP_MACROPINOCYTOSIS	GOBP_MACROPINOCYTOSIS		0	0.798969	0.391337	1.6312	0.5377	155	0.0374396	no
TFEB	TFEB		0	1.13743	0.755204	1.71309	0.537724	156	0.0376812	no
Genefu_Luminal_index_Correlation_to_centroid_PAM50_LumB	Genefu_Luminal_index_Correlation_to_centroid_PAM50_LumB		0	1.37187	0.501604	3.75202	0.537946	157	0.0379227	no
GSEA_KEGG_LYSOSOME_M11266	GSEA_KEGG_LYSOSOME_M11266		0	1.54954	0.379429	6.32815	0.54182	158	0.0381643	no
PARP_sensitivity_MDACC_NPJ	PARP_sensitivity_MDACC_NPJ		0	1.39567	0.469221	4.15134	0.548892	159	0.0384058	no
T_cells_CD4_memory_activated	T_cells_CD4_memory_activated		0	1.11418	0.781292	1.58891	0.55047	160	0.0386473	no
B_cells_memory	B_cells_memory		0	1.11698	0.772995	1.61405	0.555833	161	0.0388889	no
SLC29A1	SLC29A1		0	0.910867	0.667004	1.24389	0.557052	162	0.0391304	no
NRG1	NRG1		0	0.935101	0.746886	1.17075	0.558424	163	0.039372	no
ABCB1	ABCB1		0	0.904346	0.645101	1.26777	0.559652	164	0.0396135	no
PDCD1	PDCD1		0	1.09778	0.798308	1.50959	0.56598	165	0.0398551	no
SH3GL1	SH3GL1		0	0.850204	0.478701	1.51002	0.579764	166	0.0400966	no
RB1_PTEN_loss	RB1_PTEN_loss		0	0.86204	0.50368	1.47537	0.588186	167	0.0403382	no
FLOT1	FLOT1		0	0.867533	0.498528	1.50967	0.615147	168	0.0405797	no
ANXA1	ANXA1		0	1.06338	0.830372	1.36178	0.626271	169	0.0408213	no
T_cells_follicular_helper	T_cells_follicular_helper		0	1.08577	0.776553	1.51812	0.630373	170	0.0410628	no
pSTAT3_Sig	pSTAT3_Sig		0	1.00155	0.99524	1.00789	0.631711	171	0.0413043	no
GOCC_CAVEOLA	GOCC_CAVEOLA		0	1.15101	0.64578	2.05151	0.633396	172	0.0415459	no
CCR2	CCR2		0	1.06716	0.816372	1.39499	0.634379	173	0.0417874	no
GSEA_HALLMARK_ESTROGEN_RESPONSE_LATE	GSEA_HALLMARK_ESTROGEN_RESPONSE_LATE		0	0.766018	0.254022	2.30997	0.635995	174	0.042029	no
GSEA_GOBP_MEMBRANE_RAFT_ASSEMBLY	GSEA_GOBP_MEMBRANE_RAFT_ASSEMBLY		0	1.20158	0.548305	2.6332	0.646408	175	0.0422705	no
T_cells_CD8	T_cells_CD8		0	1.07756	0.780161	1.48832	0.650316	176	0.0425121	no
ROR2	ROR2		0	0.940309	0.717419	1.23245	0.655691	177	0.0427536	no
Endocytic_scission	Endocytic_scission		0	0.880625	0.494217	1.56915	0.666233	178	0.0429952	no
ARID1A	ARID1A		0	0.860781	0.435104	1.70291	0.666706	179	0.0432367	no
AKT1	AKT1		0	1.09345	0.720483	1.6595	0.674674	180	0.0434783	no
ABCC3	ABCC3		0	1.04997	0.834728	1.32072	0.676962	181	0.0437198	no
SLC19A1	SLC19A1		0	0.922769	0.626127	1.35995	0.684594	182	0.0439614	no
CCND3	CCND3		0	1.09602	0.697558	1.72208	0.690861	183	0.0442029	no
GUSB	GUSB		0	1.0963	0.686874	1.74976	0.699933	184	0.0444444	no
B_cells_naive	B_cells_naive		0	1.08496	0.71301	1.65096	0.70341	185	0.044686	no
CYP3A5	CYP3A5		0	1.05509	0.798003	1.395	0.706648	186	0.0449275	no
MPG	MPG		0	0.920326	0.579712	1.46107	0.724777	187	0.0451691	no
GOBP_RECEPTOR_MEDIATED_ENDOCYTOSIS	GOBP_RECEPTOR_MEDIATED_ENDOCYTOSIS		0	1.14837	0.509533	2.58818	0.738616	188	0.0454106	no
T_cells_regulatory_Tregs	T_cells_regulatory_Tregs		0	1.05095	0.755346	1.46223	0.76808	189	0.0456522	no
NTRK3	NTRK3		0	1.02542	0.860171	1.22243	0.779458	190	0.0458937	no
PARP1	PARP1		0	0.933032	0.572086	1.52171	0.78121	191	0.0461353	no
RISK_OncotypeDX_.Sparano.et.al.2018.in.TAILORx..intermediate...11.to..26.	RISK_OncotypeDX_.Sparano.et.al.2018.in.TAILORx..intermediate...11.to..26.	Low		0.87258	0.316437	2.40616	0.792266	192	0.0463768	no
T_cells_CD4_memory_resting	T_cells_CD4_memory_resting		0	1.03867	0.764749	1.41071	0.808075	193	0.0466184	no
CYP3A4	CYP3A4		0	0.954177	0.643709	1.41439	0.815316	194	0.0468599	no
PARP_Sensitivity_Signature_NEGATIVE	PARP_Sensitivity_Signature_NEGATIVE		0	0.926855	0.440265	1.95123	0.841489	195	0.0471014	no
CTLA4	CTLA4		0	1.02652	0.793591	1.32782	0.842001	196	0.047343	no
Eosinophils	Eosinophils		0	0.950353	0.564948	1.59868	0.847824	197	0.0475845	no
Early_Relapse_ER.Neg_median_MDX	Early_Relapse_ER.Neg_median_MDX		0	0.906389	0.32422	2.5339	0.851361	198	0.0478261	no
F3	F3		0	0.981286	0.793256	1.21388	0.861813	199	0.0480676	no
NTRK2	NTRK2		0	1.01088	0.863951	1.18279	0.892625	200	0.0483092	no
CUL7	CUL7		0	0.980803	0.572998	1.67885	0.943652	201	0.0485507	no
T_cells_CD4_naive	T_cells_CD4_naive		0	1.00947	0.720831	1.41368	0.956266	202	0.0487923	no
GOMF_DNA_TOPOISOMERASE_ACTIVITY	GOMF_DNA_TOPOISOMERASE_ACTIVITY		0	1.01205	0.580594	1.76413	0.966302	203	0.0490338	no
VCpred	VCpred		0	0.998653	0.845719	1.17924	0.987324	204	0.0492754	no
RB1	RB1		0	0.997351	0.675831	1.47183	0.989343	205	0.0495169	no
RISK_OncotypeDX_.Sparano.et.al.2018.in.TAILORx..intermediate...11.to..26.	RISK_OncotypeDX_.Sparano.et.al.2018.in.TAILORx..intermediate...11.to..26.	High	0	1	1	1	1	206	0.0497585	no
RISK_PAM50_ROR	RISK_PAM50_ROR	High	0	1	1	1	1	207	0.05	no

### Sheet: 4. Her2_raw
Signature	Variable	Units	Missing	HazardRatio	Lower	Upper	Pvalue
RISK_GENE70	RISK_GENE70		0	0.362276	0.0416459	3.15143	0.357597
RISK_GENE70	T	pT1	3	1	1	1	1
RISK_GENE70	T	pT2-4		2.17386	0.766062	6.16877	0.144516
RISK_GENE70	N	pN0	6	1	1	1	1
RISK_GENE70	N	pN1-3		4.38076	1.43179	13.4035	0.00962456
RISK_PAM50_ROR	RISK_PAM50_ROR	High	0	1	1	1	1
RISK_PAM50_ROR	RISK_PAM50_ROR	Intermediate		4.83302e-08	0	Inf	0.99735
RISK_PAM50_ROR	T	pT1	3	1	1	1	1
RISK_PAM50_ROR	T	pT2-4		1.71715	0.646434	4.56133	0.27806
RISK_PAM50_ROR	N	pN0	6	1	1	1	1
RISK_PAM50_ROR	N	pN1-3		4.50524	1.47318	13.7778	0.00830863
RISK_GGI	RISK_GGI		0	0.407568	0.0466604	3.56002	0.416977
RISK_GGI	T	pT1	3	1	1	1	1
RISK_GGI	T	pT2-4		2.14884	0.758547	6.08732	0.149924
RISK_GGI	N	pN0	6	1	1	1	1
RISK_GGI	N	pN1-3		4.62099	1.49701	14.2641	0.00777813
ESR1	ESR1		0	1.38474	0.913219	2.09973	0.125384
ESR1	T	pT1	3	1	1	1	1
ESR1	T	pT2-4		2.41765	0.851624	6.86338	0.0972633
ESR1	N	pN0	6	1	1	1	1
ESR1	N	pN1-3		4.39814	1.43835	13.4485	0.0093935
PGR	PGR		0	1.1894	0.718168	1.96984	0.50041
PGR	T	pT1	3	1	1	1	1
PGR	T	pT2-4		2.04024	0.755409	5.51037	0.159534
PGR	N	pN0	6	1	1	1	1
PGR	N	pN1-3		4.31345	1.40118	13.2787	0.0108362
ESR_PGR_ave	ESR_PGR_ave		0	1.43395	0.853088	2.41033	0.173736
ESR_PGR_ave	T	pT1	3	1	1	1	1
ESR_PGR_ave	T	pT2-4		2.30537	0.824972	6.44232	0.11116
ESR_PGR_ave	N	pN0	6	1	1	1	1
ESR_PGR_ave	N	pN1-3		4.22274	1.37147	13.0018	0.0120565
Genefu_Luminal_index_Correlation_to_centroid_PAM50_LumA	Genefu_Luminal_index_Correlation_to_centroid_PAM50_LumA		0	11.8673	0.870803	161.729	0.0634303
Genefu_Luminal_index_Correlation_to_centroid_PAM50_LumA	T	pT1	3	1	1	1	1
Genefu_Luminal_index_Correlation_to_centroid_PAM50_LumA	T	pT2-4		2.55843	0.893416	7.32644	0.0801168
Genefu_Luminal_index_Correlation_to_centroid_PAM50_LumA	N	pN0	6	1	1	1	1
Genefu_Luminal_index_Correlation_to_centroid_PAM50_LumA	N	pN1-3		4.652	1.48797	14.544	0.00821037
Genefu_Luminal_index_Correlation_to_centroid_PAM50_LumB	Genefu_Luminal_index_Correlation_to_centroid_PAM50_LumB		0	1.06866	0.154723	7.3811	0.946308
Genefu_Luminal_index_Correlation_to_centroid_PAM50_LumB	T	pT1	3	1	1	1	1
Genefu_Luminal_index_Correlation_to_centroid_PAM50_LumB	T	pT2-4		1.9324	0.722562	5.16796	0.189343
Genefu_Luminal_index_Correlation_to_centroid_PAM50_LumB	N	pN0	6	1	1	1	1
Genefu_Luminal_index_Correlation_to_centroid_PAM50_LumB	N	pN1-3		4.47631	1.45935	13.7303	0.00876808
GSEA_HALLMARK_ESTROGEN_RESPONSE_EARLY	GSEA_HALLMARK_ESTROGEN_RESPONSE_EARLY		0	13.1795	0.922015	188.392	0.0574155
GSEA_HALLMARK_ESTROGEN_RESPONSE_EARLY	T	pT1	3	1	1	1	1
GSEA_HALLMARK_ESTROGEN_RESPONSE_EARLY	T	pT2-4		2.05046	0.753883	5.57698	0.159557
GSEA_HALLMARK_ESTROGEN_RESPONSE_EARLY	N	pN0	6	1	1	1	1
GSEA_HALLMARK_ESTROGEN_RESPONSE_EARLY	N	pN1-3		3.97407	1.26215	12.5129	0.0183831
GSEA_HALLMARK_ESTROGEN_RESPONSE_LATE	GSEA_HALLMARK_ESTROGEN_RESPONSE_LATE		0	3.14524	0.230897	42.844	0.389818
GSEA_HALLMARK_ESTROGEN_RESPONSE_LATE	T	pT1	3	1	1	1	1
GSEA_HALLMARK_ESTROGEN_RESPONSE_LATE	T	pT2-4		1.86626	0.695369	5.00872	0.215462
GSEA_HALLMARK_ESTROGEN_RESPONSE_LATE	N	pN0	6	1	1	1	1
GSEA_HALLMARK_ESTROGEN_RESPONSE_LATE	N	pN1-3		4.36933	1.41978	13.4465	0.0101379
TAMR13_scores	TAMR13_scores		0	1.37539	0.839075	2.25449	0.206192
TAMR13_scores	T	pT1	3	1	1	1	1
TAMR13_scores	T	pT2-4		1.99161	0.743516	5.33481	0.17055
TAMR13_scores	N	pN0	6	1	1	1	1
TAMR13_scores	N	pN1-3		4.61997	1.49321	14.2941	0.00791428
E2F4_scores	E2F4_scores		0	0.947112	0.905779	0.990331	0.0169985
E2F4_scores	T	pT1	3	1	1	1	1
E2F4_scores	T	pT2-4		3.37306	1.07135	10.6198	0.0377333
E2F4_scores	N	pN0	6	1	1	1	1
E2F4_scores	N	pN1-3		4.85526	1.5476	15.2323	0.00675731
MOTERA_sig_ESR1_mutations_Cancer_Res_2021	MOTERA_sig_ESR1_mutations_Cancer_Res_2021		0	2.08636	0.492415	8.83985	0.318135
MOTERA_sig_ESR1_mutations_Cancer_Res_2021	T	pT1	3	1	1	1	1
MOTERA_sig_ESR1_mutations_Cancer_Res_2021	T	pT2-4		2.05637	0.762961	5.54242	0.154115
MOTERA_sig_ESR1_mutations_Cancer_Res_2021	N	pN0	6	1	1	1	1
MOTERA_sig_ESR1_mutations_Cancer_Res_2021	N	pN1-3		4.44076	1.44819	13.6173	0.00911522
TACSTD2	TACSTD2		0	1.34789	0.848241	2.14184	0.20644
TACSTD2	T	pT1	3	1	1	1	1
TACSTD2	T	pT2-4		1.99267	0.746307	5.3205	0.168826
TACSTD2	N	pN0	6	1	1	1	1
TACSTD2	N	pN1-3		4.17515	1.35705	12.8454	0.0126874
TFEB	TFEB		0	1.15407	0.528393	2.52061	0.719217
TFEB	T	pT1	3	1	1	1	1
TFEB	T	pT2-4		2.05884	0.733281	5.78063	0.170376
TFEB	N	pN0	6	1	1	1	1
TFEB	N	pN1-3		4.47337	1.46348	13.6736	0.00858948
EGFR	EGFR		0	1.06413	0.836569	1.35358	0.612638
EGFR	T	pT1	3	1	1	1	1
EGFR	T	pT2-4		1.94272	0.73166	5.15837	0.182572
EGFR	N	pN0	6	1	1	1	1
EGFR	N	pN1-3		4.52154	1.47719	13.84	0.0082056
Genefu_Luminal_index_Correlation_to_centroid_PAM50_Her2	Genefu_Luminal_index_Correlation_to_centroid_PAM50_Her2		0	1.3458	0.187299	9.67007	0.767862
Genefu_Luminal_index_Correlation_to_centroid_PAM50_Her2	T	pT1	3	1	1	1	1
Genefu_Luminal_index_Correlation_to_centroid_PAM50_Her2	T	pT2-4		1.92306	0.720871	5.13014	0.191486
Genefu_Luminal_index_Correlation_to_centroid_PAM50_Her2	N	pN0	6	1	1	1	1
Genefu_Luminal_index_Correlation_to_centroid_PAM50_Her2	N	pN1-3		4.49396	1.46671	13.7694	0.0085282
Module7_ERBB2_sig_ave_weighted	Module7_ERBB2_sig_ave_weighted		0	0.810134	0.582861	1.12603	0.210061
Module7_ERBB2_sig_ave_weighted	T	pT1	3	1	1	1	1
Module7_ERBB2_sig_ave_weighted	T	pT2-4		2.06547	0.776712	5.49258	0.14606
Module7_ERBB2_sig_ave_weighted	N	pN0	6	1	1	1	1
Module7_ERBB2_sig_ave_weighted	N	pN1-3		4.83645	1.57161	14.8836	0.00599127
Module11_Prolif	Module11_Prolif		0	0.156313	0.0427719	0.57126	0.00500455
Module11_Prolif	T	pT1	3	1	1	1	1
Module11_Prolif	T	pT2-4		4.07764	1.27519	13.0389	0.0177952
Module11_Prolif	N	pN0	6	1	1	1	1
Module11_Prolif	N	pN1-3		5.09124	1.601	16.1903	0.00582827
CDK12	CDK12		0	1.01908	0.763541	1.36014	0.897896
CDK12	T	pT1	3	1	1	1	1
CDK12	T	pT2-4		1.93066	0.723778	5.14999	0.188785
CDK12	N	pN0	6	1	1	1	1
CDK12	N	pN1-3		4.42084	1.43161	13.6517	0.00977607
CUL7	CUL7		0	1.13265	0.475106	2.70023	0.778704
CUL7	T	pT1	3	1	1	1	1
CUL7	T	pT2-4		1.94409	0.729428	5.18141	0.183792
CUL7	N	pN0	6	1	1	1	1
CUL7	N	pN1-3		4.58941	1.47457	14.2839	0.00852887
ARID1A	ARID1A		0	0.233977	0.0467162	1.17187	0.0772234
ARID1A	T	pT1	3	1	1	1	1
ARID1A	T	pT2-4		1.63393	0.597234	4.47016	0.338988
ARID1A	N	pN0	6	1	1	1	1
ARID1A	N	pN1-3		3.70649	1.18486	11.5947	0.0243551
ANXA1	ANXA1		0	1.13846	0.777796	1.66637	0.504673
ANXA1	T	pT1	3	1	1	1	1
ANXA1	T	pT2-4		1.94202	0.730881	5.16013	0.183126
ANXA1	N	pN0	6	1	1	1	1
ANXA1	N	pN1-3		4.42901	1.4488	13.5395	0.00904816
MUC4	MUC4		0	1.28776	0.905362	1.83168	0.159457
MUC4	T	pT1	3	1	1	1	1
MUC4	T	pT2-4		2.06326	0.770458	5.52533	0.149553
MUC4	N	pN0	6	1	1	1	1
MUC4	N	pN1-3		5.43062	1.67277	17.6305	0.00485856
NRG1	NRG1		0	1.21223	0.749318	1.96113	0.432947
NRG1	T	pT1	3	1	1	1	1
NRG1	T	pT2-4		2.05123	0.760456	5.5329	0.155877
NRG1	N	pN0	6	1	1	1	1
NRG1	N	pN1-3		4.37469	1.42695	13.4117	0.00982326
pSTAT3_Sig	pSTAT3_Sig		0	1.00193	0.98721	1.01688	0.798053
pSTAT3_Sig	T	pT1	3	1	1	1	1
pSTAT3_Sig	T	pT2-4		2.01147	0.72946	5.54657	0.176882
pSTAT3_Sig	N	pN0	6	1	1	1	1
pSTAT3_Sig	N	pN1-3		4.43754	1.45231	13.5589	0.00892902
CCNE1	CCNE1		0	0.946249	0.569513	1.5722	0.831109
CCNE1	T	pT1	3	1	1	1	1
CCNE1	T	pT2-4		1.94964	0.731262	5.19801	0.182069
CCNE1	N	pN0	6	1	1	1	1
CCNE1	N	pN1-3		4.40388	1.43006	13.5617	0.00978584
CCND3	CCND3		0	1.78414	0.798532	3.98628	0.158109
CCND3	T	pT1	3	1	1	1	1
CCND3	T	pT2-4		1.97255	0.738425	5.26926	0.17539
CCND3	N	pN0	6	1	1	1	1
CCND3	N	pN1-3		4.77547	1.5606	14.6131	0.00614549
CDKN2D	CDKN2D		0	0.558774	0.204829	1.52434	0.255682
CDKN2D	T	pT1	3	1	1	1	1
CDKN2D	T	pT2-4		2.12026	0.78844	5.70176	0.136484
CDKN2D	N	pN0	6	1	1	1	1
CDKN2D	N	pN1-3		4.01391	1.28063	12.5809	0.0171104
CDK6	CDK6		0	1.3538	0.80313	2.28204	0.255527
CDK6	T	pT1	3	1	1	1	1
CDK6	T	pT2-4		2.02139	0.759972	5.37656	0.158525
CDK6	N	pN0	6	1	1	1	1
CDK6	N	pN1-3		4.4569	1.46483	13.5606	0.0084791
CDK4	CDK4		0	0.61007	0.251142	1.48197	0.275146
CDK4	T	pT1	3	1	1	1	1
CDK4	T	pT2-4		1.91613	0.719051	5.10609	0.193458
CDK4	N	pN0	6	1	1	1	1
CDK4	N	pN1-3		4.83691	1.5647	14.9523	0.00619178
Retinoblastoma_pathway_loss_of_function_Rbsig	Retinoblastoma_pathway_loss_of_function_Rbsig		0	0.284311	0.101958	0.792801	0.0162294
Retinoblastoma_pathway_loss_of_function_Rbsig	T	pT1	3	1	1	1	1
Retinoblastoma_pathway_loss_of_function_Rbsig	T	pT2-4		3.36622	1.09286	10.3686	0.0344575
Retinoblastoma_pathway_loss_of_function_Rbsig	N	pN0	6	1	1	1	1
Retinoblastoma_pathway_loss_of_function_Rbsig	N	pN1-3		4.73355	1.50521	14.886	0.00782565
RB1_PTEN_loss	RB1_PTEN_loss		0	2.11061	0.727148	6.1262	0.169468
RB1_PTEN_loss	T	pT1	3	1	1	1	1
RB1_PTEN_loss	T	pT2-4		1.86041	0.697969	4.95886	0.214572
RB1_PTEN_loss	N	pN0	6	1	1	1	1
RB1_PTEN_loss	N	pN1-3		4.13459	1.34502	12.7097	0.0132384
cMET_FAK_CDK2_axis	cMET_FAK_CDK2_axis		0	1.88906	0.979609	3.64284	0.0576336
cMET_FAK_CDK2_axis	T	pT1	3	1	1	1	1
cMET_FAK_CDK2_axis	T	pT2-4		2.29557	0.837411	6.29279	0.106291
cMET_FAK_CDK2_axis	N	pN0	6	1	1	1	1
cMET_FAK_CDK2_axis	N	pN1-3		4.80938	1.57972	14.6419	0.00569339
CDK2	CDK2		0	0.560652	0.137982	2.27805	0.418537
CDK2	T	pT1	3	1	1	1	1
CDK2	T	pT2-4		1.88727	0.704587	5.05517	0.206431
CDK2	N	pN0	6	1	1	1	1
CDK2	N	pN1-3		4.51953	1.46103	13.9806	0.00884448
cmyc	cmyc		0	1.09151	0.774349	1.53857	0.617142
cmyc	T	pT1	3	1	1	1	1
cmyc	T	pT2-4		1.95638	0.735113	5.20659	0.17902
cmyc	N	pN0	6	1	1	1	1
cmyc	N	pN1-3		4.35283	1.41699	13.3714	0.0102097
FAT1	FAT1		0	0.606382	0.371716	0.989194	0.0451262
FAT1	T	pT1	3	1	1	1	1
FAT1	T	pT2-4		2.00142	0.758613	5.28028	0.160969
FAT1	N	pN0	6	1	1	1	1
FAT1	N	pN1-3		4.69235	1.54401	14.2604	0.00641268
pik3cags	pik3cags		0	0.0126221	1.70513e-05	9.34346	0.194615
pik3cags	T	pT1	3	1	1	1	1
pik3cags	T	pT2-4		2.22309	0.818748	6.03618	0.116981
pik3cags	N	pN0	6	1	1	1	1
pik3cags	N	pN1-3		4.7169	1.5491	14.3626	0.00632631
RB1	RB1		0	2.23339	0.982586	5.07641	0.0551071
RB1	T	pT1	3	1	1	1	1
RB1	T	pT2-4		1.90142	0.714006	5.06355	0.198485
RB1	N	pN0	6	1	1	1	1
RB1	N	pN1-3		3.84148	1.24084	11.8927	0.0195841
AKT1	AKT1		0	0.514105	0.216862	1.21877	0.130856
AKT1	T	pT1	3	1	1	1	1
AKT1	T	pT2-4		2.39691	0.875173	6.56462	0.0890213
AKT1	N	pN0	6	1	1	1	1
AKT1	N	pN1-3		4.49599	1.48052	13.6533	0.00799384
KRAS_HRAS_NRAS	KRAS_HRAS_NRAS		0	1.35962	0.501411	3.68673	0.54611
KRAS_HRAS_NRAS	T	pT1	3	1	1	1	1
KRAS_HRAS_NRAS	T	pT2-4		1.93	0.725925	5.13125	0.187525
KRAS_HRAS_NRAS	N	pN0	6	1	1	1	1
KRAS_HRAS_NRAS	N	pN1-3		4.2817	1.38924	13.1964	0.0113281
FGFR2_ERBB2	FGFR2_ERBB2		0	0.911613	0.485966	1.71007	0.773102
FGFR2_ERBB2	T	pT1	3	1	1	1	1
FGFR2_ERBB2	T	pT2-4		1.95734	0.734715	5.21452	0.179161
FGFR2_ERBB2	N	pN0	6	1	1	1	1
FGFR2_ERBB2	N	pN1-3		4.59434	1.47539	14.3067	0.00851246
TK1	TK1		0	1.05964	0.649168	1.72964	0.816768
TK1	T	pT1	3	1	1	1	1
TK1	T	pT2-4		1.8812	0.68265	5.18408	0.221782
TK1	N	pN0	6	1	1	1	1
TK1	N	pN1-3		4.55763	1.46809	14.1491	0.00868372
FOXM1	FOXM1		0	0.504694	0.256821	0.991802	0.0472728
FOXM1	T	pT1	3	1	1	1	1
FOXM1	T	pT2-4		2.62503	0.914812	7.53244	0.0727469
FOXM1	N	pN0	6	1	1	1	1
FOXM1	N	pN1-3		4.02962	1.29709	12.5187	0.0159645
BIOCARTA_ATRBRCA_PATHWAY20	BIOCARTA_ATRBRCA_PATHWAY20		0	0.139614	0.0195376	0.997671	0.0497289
BIOCARTA_ATRBRCA_PATHWAY20	T	pT1	3	1	1	1	1
BIOCARTA_ATRBRCA_PATHWAY20	T	pT2-4		2.65456	0.921238	7.64913	0.0706011
BIOCARTA_ATRBRCA_PATHWAY20	N	pN0	6	1	1	1	1
BIOCARTA_ATRBRCA_PATHWAY20	N	pN1-3		4.16017	1.32646	13.0475	0.0145101
PMID_17493263_basal_epithelial	PMID_17493263_basal_epithelial		0	1.00132	0.665386	1.50686	0.994954
PMID_17493263_basal_epithelial	T	pT1	3	1	1	1	1
PMID_17493263_basal_epithelial	T	pT2-4		1.93946	0.728605	5.16262	0.184805
PMID_17493263_basal_epithelial	N	pN0	6	1	1	1	1
PMID_17493263_basal_epithelial	N	pN1-3		4.46143	1.44843	13.742	0.00917634
PMID_17493263_luminal_epithelial	PMID_17493263_luminal_epithelial		0	1.35102	0.627031	2.91095	0.442377
PMID_17493263_luminal_epithelial	T	pT1	3	1	1	1	1
PMID_17493263_luminal_epithelial	T	pT2-4		1.92931	0.721371	5.15996	0.190442
PMID_17493263_luminal_epithelial	N	pN0	6	1	1	1	1
PMID_17493263_luminal_epithelial	N	pN1-3		4.52171	1.46762	13.9313	0.00858397
PMID_17493263_second_luminal	PMID_17493263_second_luminal		0	2.36783	0.753814	7.43767	0.139936
PMID_17493263_second_luminal	T	pT1	3	1	1	1	1
PMID_17493263_second_luminal	T	pT2-4		1.68565	0.614754	4.62202	0.310303
PMID_17493263_second_luminal	N	pN0	6	1	1	1	1
PMID_17493263_second_luminal	N	pN1-3		4.37098	1.41839	13.4698	0.0102097
PMID_17493263_proliferation	PMID_17493263_proliferation		0	0.315086	0.121526	0.816937	0.0175052
PMID_17493263_proliferation	T	pT1	3	1	1	1	1
PMID_17493263_proliferation	T	pT2-4		3.23986	1.06254	9.87887	0.0387709
PMID_17493263_proliferation	N	pN0	6	1	1	1	1
PMID_17493263_proliferation	N	pN1-3		4.83045	1.52641	15.2864	0.00737355
PMID_17493263_interferon	PMID_17493263_interferon		0	0.896345	0.509171	1.57792	0.704504
PMID_17493263_interferon	T	pT1	3	1	1	1	1
PMID_17493263_interferon	T	pT2-4		1.84599	0.671133	5.07749	0.235042
PMID_17493263_interferon	N	pN0	6	1	1	1	1
PMID_17493263_interferon	N	pN1-3		4.41415	1.43792	13.5506	0.00946908
PMID_17493263_fibroblast	PMID_17493263_fibroblast		0	1.55419	0.866674	2.7871	0.138934
PMID_17493263_fibroblast	T	pT1	3	1	1	1	1
PMID_17493263_fibroblast	T	pT2-4		2.32146	0.841313	6.40565	0.103886
PMID_17493263_fibroblast	N	pN0	6	1	1	1	1
PMID_17493263_fibroblast	N	pN1-3		4.11948	1.33649	12.6976	0.0137026
PMID_17493263_Kras2	PMID_17493263_Kras2		0	0.602229	0.183583	1.97556	0.402781
PMID_17493263_Kras2	T	pT1	3	1	1	1	1
PMID_17493263_Kras2	T	pT2-4		1.96829	0.735433	5.26786	0.177604
PMID_17493263_Kras2	N	pN0	6	1	1	1	1
PMID_17493263_Kras2	N	pN1-3		4.57648	1.48459	14.1077	0.00809978
PARP_sensitivity_MDACC_NPJ	PARP_sensitivity_MDACC_NPJ		0	1.16429	0.113724	11.9199	0.898014
PARP_sensitivity_MDACC_NPJ	T	pT1	3	1	1	1	1
PARP_sensitivity_MDACC_NPJ	T	pT2-4		1.91211	0.701665	5.21068	0.205053
PARP_sensitivity_MDACC_NPJ	N	pN0	6	1	1	1	1
PARP_sensitivity_MDACC_NPJ	N	pN1-3		4.48982	1.46269	13.7818	0.00867702
PARP_Sensitivity_Signature_POSITIVE	PARP_Sensitivity_Signature_POSITIVE		0	0.219905	0.0521871	0.926635	0.0390376
PARP_Sensitivity_Signature_POSITIVE	T	pT1	3	1	1	1	1
PARP_Sensitivity_Signature_POSITIVE	T	pT2-4		2.58821	0.923057	7.25721	0.0706434
PARP_Sensitivity_Signature_POSITIVE	N	pN0	6	1	1	1	1
PARP_Sensitivity_Signature_POSITIVE	N	pN1-3		5.20888	1.68507	16.1016	0.00415448
PARP_Sensitivity_Signature_NEGATIVE	PARP_Sensitivity_Signature_NEGATIVE		0	5.51546	1.19319	25.4948	0.0288084
PARP_Sensitivity_Signature_NEGATIVE	T	pT1	3	1	1	1	1
PARP_Sensitivity_Signature_NEGATIVE	T	pT2-4		1.9681	0.731519	5.29505	0.179972
PARP_Sensitivity_Signature_NEGATIVE	N	pN0	6	1	1	1	1
PARP_Sensitivity_Signature_NEGATIVE	N	pN1-3		4.42508	1.44047	13.5937	0.00939522
olaparib_Resistance	olaparib_Resistance		0	0.209005	0.0479471	0.911069	0.0371644
olaparib_Resistance	T	pT1	3	1	1	1	1
olaparib_Resistance	T	pT2-4		2.66295	0.927676	7.64413	0.0686937
olaparib_Resistance	N	pN0	6	1	1	1	1
olaparib_Resistance	N	pN1-3		5.24786	1.67327	16.4588	0.00447399
olaparib_Sensitivity	olaparib_Sensitivity		0	0.446497	0.130584	1.52668	0.198633
olaparib_Sensitivity	T	pT1	3	1	1	1	1
olaparib_Sensitivity	T	pT2-4		1.8863	0.70486	5.04799	0.206384
olaparib_Sensitivity	N	pN0	6	1	1	1	1
olaparib_Sensitivity	N	pN1-3		4.0993	1.31996	12.7309	0.0146835
VCpred	VCpred		0	1.00266	0.74821	1.34364	0.985819
VCpred	T	pT1	3	1	1	1	1
VCpred	T	pT2-4		1.94318	0.712144	5.30226	0.194588
VCpred	N	pN0	6	1	1	1	1
VCpred	N	pN1-3		4.47119	1.43766	13.9057	0.00968066
PARP1	PARP1		0	0.430482	0.168886	1.09728	0.0774783
PARP1	T	pT1	3	1	1	1	1
PARP1	T	pT2-4		2.54327	0.902198	7.16941	0.0775098
PARP1	N	pN0	6	1	1	1	1
PARP1	N	pN1-3		4.00642	1.30239	12.3246	0.0154873
Module5_TcellBcell	Module5_TcellBcell		0	1.05526	0.576681	1.93102	0.861491
Module5_TcellBcell	T	pT1	3	1	1	1	1
Module5_TcellBcell	T	pT2-4		2.0002	0.706967	5.65908	0.191398
Module5_TcellBcell	N	pN0	6	1	1	1	1
Module5_TcellBcell	N	pN1-3		4.53109	1.46444	14.0195	0.00874352
ICS5	ICS5		0	0.993429	0.537257	1.83692	0.983228
ICS5	T	pT1	3	1	1	1	1
ICS5	T	pT2-4		1.93316	0.696384	5.36647	0.20575
ICS5	N	pN0	6	1	1	1	1
ICS5	N	pN1-3		4.45328	1.42812	13.8866	0.0100501
B_cells	B_cells		0	1.31216	0.743435	2.31594	0.348655
B_cells	T	pT1	3	1	1	1	1
B_cells	T	pT2-4		2.23763	0.799592	6.26191	0.125031
B_cells	N	pN0	6	1	1	1	1
B_cells	N	pN1-3		4.78253	1.55633	14.6965	0.00629117
Dendritic_cells	Dendritic_cells		0	0.840693	0.343071	2.06011	0.704342
Dendritic_cells	T	pT1	3	1	1	1	1
Dendritic_cells	T	pT2-4		1.79098	0.621677	5.15961	0.280374
Dendritic_cells	N	pN0	6	1	1	1	1
Dendritic_cells	N	pN1-3		4.2932	1.37618	13.3933	0.0120717
Mast_cells	Mast_cells		0	1.5112	0.837323	2.7274	0.170497
Mast_cells	T	pT1	3	1	1	1	1
Mast_cells	T	pT2-4		2.58263	0.880743	7.5731	0.0838798
Mast_cells	N	pN0	6	1	1	1	1
Mast_cells	N	pN1-3		4.52046	1.4794	13.8127	0.0081167
STAT1	STAT1		0	0.833596	0.530312	1.31033	0.430274
STAT1	T	pT1	3	1	1	1	1
STAT1	T	pT2-4		1.73359	0.627057	4.79274	0.288951
STAT1	N	pN0	6	1	1	1	1
STAT1	N	pN1-3		4.18617	1.34339	13.0446	0.0135488
Chemokine12	Chemokine12		0	1.09014	0.649459	1.82983	0.743973
Chemokine12	T	pT1	3	1	1	1	1
Chemokine12	T	pT2-4		2.06455	0.723393	5.89221	0.17548
Chemokine12	N	pN0	6	1	1	1	1
Chemokine12	N	pN1-3		4.61037	1.48453	14.318	0.00820976
Module3_IFN	Module3_IFN		0	0.763034	0.452871	1.28562	0.309597
Module3_IFN	T	pT1	3	1	1	1	1
Module3_IFN	T	pT2-4		1.7376	0.638615	4.7278	0.279318
Module3_IFN	N	pN0	6	1	1	1	1
Module3_IFN	N	pN1-3		4.31878	1.40119	13.3115	0.010856
Early_Relapse_ER.Pos	Early_Relapse_ER.Pos		0	1.80693	0.230722	14.1511	0.573164
Early_Relapse_ER.Pos	T	pT1	3	1	1	1	1
Early_Relapse_ER.Pos	T	pT2-4		1.90574	0.716692	5.0675	0.196225
Early_Relapse_ER.Pos	N	pN0	6	1	1	1	1
Early_Relapse_ER.Pos	N	pN1-3		4.3829	1.43424	13.3937	0.00952221
Early_Relapse_ER.Neg_median_MDX	Early_Relapse_ER.Neg_median_MDX		0	1.13964	0.170331	7.62507	0.89278
Early_Relapse_ER.Neg_median_MDX	T	pT1	3	1	1	1	1
Early_Relapse_ER.Neg_median_MDX	T	pT2-4		1.93568	0.727336	5.1515	0.186009
Early_Relapse_ER.Neg_median_MDX	N	pN0	6	1	1	1	1
Early_Relapse_ER.Neg_median_MDX	N	pN1-3		4.48689	1.46342	13.757	0.00863756
Pathologic_response_ER.Pos	Pathologic_response_ER.Pos		0	0.273601	0.0356161	2.10179	0.212793
Pathologic_response_ER.Pos	T	pT1	3	1	1	1	1
Pathologic_response_ER.Pos	T	pT2-4		1.81571	0.671033	4.91304	0.240211
Pathologic_response_ER.Pos	N	pN0	6	1	1	1	1
Pathologic_response_ER.Pos	N	pN1-3		4.58024	1.48363	14.1401	0.00814823
Pathologic_response_ER.Neg	Pathologic_response_ER.Neg		0	9.77623	0.736605	129.75	0.0839458
Pathologic_response_ER.Neg	T	pT1	3	1	1	1	1
Pathologic_response_ER.Neg	T	pT2-4		1.7226	0.642493	4.61849	0.279798
Pathologic_response_ER.Neg	N	pN0	6	1	1	1	1
Pathologic_response_ER.Neg	N	pN1-3		4.6727	1.52434	14.3237	0.00698495
Residual_disease_ER.Pos	Residual_disease_ER.Pos		0	1.43424	0.103152	19.9418	0.788288
Residual_disease_ER.Pos	T	pT1	3	1	1	1	1
Residual_disease_ER.Pos	T	pT2-4		1.96056	0.73492	5.23023	0.178704
Residual_disease_ER.Pos	N	pN0	6	1	1	1	1
Residual_disease_ER.Pos	N	pN1-3		4.5403	1.47319	13.993	0.00842363
Residual_disease_ER.Neg	Residual_disease_ER.Neg		0	0.827457	0.141559	4.83674	0.833478
Residual_disease_ER.Neg	T	pT1	3	1	1	1	1
Residual_disease_ER.Neg	T	pT2-4		1.9297	0.725062	5.13575	0.188096
Residual_disease_ER.Neg	N	pN0	6	1	1	1	1
Residual_disease_ER.Neg	N	pN1-3		4.60272	1.45269	14.5833	0.00947013
HS_Red1	HS_Red1		0	0.822016	0.108378	6.23477	0.849627
HS_Red1	T	pT1	3	1	1	1	1
HS_Red1	T	pT2-4		1.92013	0.717309	5.13988	0.194078
HS_Red1	N	pN0	6	1	1	1	1
HS_Red1	N	pN1-3		4.43323	1.44392	13.6112	0.00927302
HS_Red8	HS_Red8		0	0.981884	0.405893	2.37524	0.967645
HS_Red8	T	pT1	3	1	1	1	1
HS_Red8	T	pT2-4		1.94002	0.729095	5.16213	0.184442
HS_Red8	N	pN0	6	1	1	1	1
HS_Red8	N	pN1-3		4.46673	1.45962	13.6691	0.00872485
Scorr_PTEN_Present_Correlation_PNAS_correlated	Scorr_PTEN_Present_Correlation_PNAS_correlated		0	0.0743617	0.0100186	0.551941	0.0110512
Scorr_PTEN_Present_Correlation_PNAS_correlated	T	pT1	3	1	1	1	1
Scorr_PTEN_Present_Correlation_PNAS_correlated	T	pT2-4		2.67779	0.935617	7.66401	0.0663691
Scorr_PTEN_Present_Correlation_PNAS_correlated	N	pN0	6	1	1	1	1
Scorr_PTEN_Present_Correlation_PNAS_correlated	N	pN1-3		5.04528	1.58077	16.1028	0.00627036
Scorr_PTEN_Present_Correlation_PNAS_anticorrelated	Scorr_PTEN_Present_Correlation_PNAS_anticorrelated		0	2.43453	0.250054	23.7027	0.44352
Scorr_PTEN_Present_Correlation_PNAS_anticorrelated	T	pT1	3	1	1	1	1
Scorr_PTEN_Present_Correlation_PNAS_anticorrelated	T	pT2-4		1.91209	0.715212	5.11191	0.196383
Scorr_PTEN_Present_Correlation_PNAS_anticorrelated	N	pN0	6	1	1	1	1
Scorr_PTEN_Present_Correlation_PNAS_anticorrelated	N	pN1-3		4.12975	1.31847	12.9353	0.0149095
HS_Green15	HS_Green15		0	6.47684	0.136376	307.603	0.342886
HS_Green15	T	pT1	3	1	1	1	1
HS_Green15	T	pT2-4		2.00019	0.743462	5.38127	0.169784
HS_Green15	N	pN0	6	1	1	1	1
HS_Green15	N	pN1-3		4.327	1.40665	13.3103	0.0106151
RISK_OncotypeDX_score	RISK_OncotypeDX_score		0	0.959374	0.916288	1.00449	0.0768815
RISK_OncotypeDX_score	T	pT1	3	1	1	1	1
RISK_OncotypeDX_score	T	pT2-4		2.71846	0.863294	8.56027	0.08749
RISK_OncotypeDX_score	N	pN0	6	1	1	1	1
RISK_OncotypeDX_score	N	pN1-3		4.48293	1.46196	13.7464	0.00868361
RISK_GENE70_score	RISK_GENE70_score		0	0.233531	0.0196109	2.78095	0.24984
RISK_GENE70_score	T	pT1	3	1	1	1	1
RISK_GENE70_score	T	pT2-4		2.49212	0.827111	7.50886	0.104663
RISK_GENE70_score	N	pN0	6	1	1	1	1
RISK_GENE70_score	N	pN1-3		4.59807	1.49056	14.1841	0.00794388
RISK_PAM50_ROR_score	RISK_PAM50_ROR_score		0	0.979651	0.94881	1.01149	0.207774
RISK_PAM50_ROR_score	T	pT1	3	1	1	1	1
RISK_PAM50_ROR_score	T	pT2-4		2.25684	0.812656	6.26749	0.118312
RISK_PAM50_ROR_score	N	pN0	6	1	1	1	1
RISK_PAM50_ROR_score	N	pN1-3		4.29162	1.38944	13.2557	0.0113555
RISK_GGI_score	RISK_GGI_score		0	0.366712	0.155447	0.865102	0.0219704
RISK_GGI_score	T	pT1	3	1	1	1	1
RISK_GGI_score	T	pT2-4		3.00691	1.01077	8.94512	0.0477903
RISK_GGI_score	N	pN0	6	1	1	1	1
RISK_GGI_score	N	pN1-3		4.6027	1.46992	14.4122	0.00875683
TOP2A	TOP2A		0	0.589852	0.351343	0.990273	0.0458316
TOP2A	T	pT1	3	1	1	1	1
TOP2A	T	pT2-4		2.69393	0.953593	7.61044	0.0614443
TOP2A	N	pN0	6	1	1	1	1
TOP2A	N	pN1-3		4.19476	1.36222	12.9172	0.0124674
PMCA2_ATP2B2	PMCA2_ATP2B2		0	1.31688	0.874677	1.98264	0.187316
PMCA2_ATP2B2	T	pT1	3	1	1	1	1
PMCA2_ATP2B2	T	pT2-4		1.98392	0.743858	5.29126	0.171075
PMCA2_ATP2B2	N	pN0	6	1	1	1	1
PMCA2_ATP2B2	N	pN1-3		5.15415	1.62182	16.3799	0.00544217
SLC29A1	SLC29A1		0	1.01829	0.547323	1.89454	0.954359
SLC29A1	T	pT1	3	1	1	1	1
SLC29A1	T	pT2-4		1.93447	0.724325	5.16643	0.18801
SLC29A1	N	pN0	6	1	1	1	1
SLC29A1	N	pN1-3		4.48426	1.44925	13.8751	0.00921931
SLC19A1	SLC19A1		0	0.761258	0.398202	1.45533	0.409341
SLC19A1	T	pT1	3	1	1	1	1
SLC19A1	T	pT2-4		2.00206	0.751864	5.33107	0.164769
SLC19A1	N	pN0	6	1	1	1	1
SLC19A1	N	pN1-3		4.57351	1.4922	14.0175	0.00780545
Original_mammaprint	Original_mammaprint		0	1.51336	0.29896	7.6607	0.616561
Original_mammaprint	T	pT1	3	1	1	1	1
Original_mammaprint	T	pT2-4		1.93982	0.730929	5.1481	0.183337
Original_mammaprint	N	pN0	6	1	1	1	1
Original_mammaprint	N	pN1-3		4.51886	1.4795	13.802	0.0081077
HRD_Race_Classifier	HRD_Race_Classifier		0	0.390784	0.046168	3.30775	0.388568
HRD_Race_Classifier	T	pT1	3	1	1	1	1
HRD_Race_Classifier	T	pT2-4		2.09812	0.771548	5.70557	0.146547
HRD_Race_Classifier	N	pN0	6	1	1	1	1
HRD_Race_Classifier	N	pN1-3		4.64288	1.50465	14.3265	0.00757091
MPG	MPG		0	1.56101	0.705464	3.45412	0.271781
MPG	T	pT1	3	1	1	1	1
MPG	T	pT2-4		1.91033	0.715478	5.1006	0.196432
MPG	N	pN0	6	1	1	1	1
MPG	N	pN1-3		4.8381	1.54918	15.1094	0.00666102
TP53	TP53		0	0.687039	0.358623	1.31621	0.257787
TP53	T	pT1	3	1	1	1	1
TP53	T	pT2-4		1.92775	0.718183	5.17447	0.192621
TP53	N	pN0	6	1	1	1	1
TP53	N	pN1-3		4.10563	1.32565	12.7154	0.0143364
MGMT	MGMT		0	1.6424	0.720696	3.74286	0.237764
MGMT	T	pT1	3	1	1	1	1
MGMT	T	pT2-4		1.92217	0.721118	5.12363	0.191436
MGMT	N	pN0	6	1	1	1	1
MGMT	N	pN1-3		4.20791	1.37124	12.9127	0.0120102
UGT1A1	UGT1A1		0	0.83163	0.432679	1.59843	0.580232
UGT1A1	T	pT1	3	1	1	1	1
UGT1A1	T	pT2-4		1.84538	0.682453	4.98999	0.227362
UGT1A1	N	pN0	6	1	1	1	1
UGT1A1	N	pN1-3		4.19038	1.34656	13.0401	0.0133729
CYP3A4	CYP3A4		0	0.611956	0.232222	1.61264	0.320536
CYP3A4	T	pT1	3	1	1	1	1
CYP3A4	T	pT2-4		2.05871	0.763425	5.55165	0.153686
CYP3A4	N	pN0	6	1	1	1	1
CYP3A4	N	pN1-3		4.16174	1.35006	12.8291	0.0130457
CYP3A5	CYP3A5		0	0.827324	0.484958	1.41139	0.486698
CYP3A5	T	pT1	3	1	1	1	1
CYP3A5	T	pT2-4		1.9538	0.736062	5.18617	0.178716
CYP3A5	N	pN0	6	1	1	1	1
CYP3A5	N	pN1-3		4.10935	1.32567	12.7383	0.0143507
TOP1	TOP1		0	0.606221	0.220882	1.6638	0.331229
TOP1	T	pT1	3	1	1	1	1
TOP1	T	pT2-4		2.13107	0.785872	5.77887	0.137135
TOP1	N	pN0	6	1	1	1	1
TOP1	N	pN1-3		4.73907	1.53722	14.61	0.00675911
RAD51	RAD51		0	0.650181	0.246299	1.71635	0.384717
RAD51	T	pT1	3	1	1	1	1
RAD51	T	pT2-4		2.11587	0.773564	5.78736	0.14433
RAD51	N	pN0	6	1	1	1	1
RAD51	N	pN1-3		4.69206	1.50366	14.6412	0.00775602
ERCC1	ERCC1		0	1.35174	0.605749	3.01643	0.461773
ERCC1	T	pT1	3	1	1	1	1
ERCC1	T	pT2-4		1.93495	0.724089	5.17069	0.188102
ERCC1	N	pN0	6	1	1	1	1
ERCC1	N	pN1-3		4.61544	1.50145	14.1878	0.00760051
PROM1	PROM1		0	1.03973	0.83683	1.29181	0.725056
PROM1	T	pT1	3	1	1	1	1
PROM1	T	pT2-4		1.97948	0.739819	5.29635	0.173882
PROM1	N	pN0	6	1	1	1	1
PROM1	N	pN1-3		4.45851	1.46054	13.6102	0.00865886
GOMF_DNA_TOPOISOMERASE_ACTIVITY	GOMF_DNA_TOPOISOMERASE_ACTIVITY		0	0.244307	0.0767432	0.777733	0.0170589
GOMF_DNA_TOPOISOMERASE_ACTIVITY	T	pT1	3	1	1	1	1
GOMF_DNA_TOPOISOMERASE_ACTIVITY	T	pT2-4		2.0979	0.780731	5.63724	0.141789
GOMF_DNA_TOPOISOMERASE_ACTIVITY	N	pN0	6	1	1	1	1
GOMF_DNA_TOPOISOMERASE_ACTIVITY	N	pN1-3		4.56573	1.48488	14.0388	0.00805442
HALLMARK_DNA_REPAIR	HALLMARK_DNA_REPAIR		0	0.08689	0.00225515	3.34784	0.189729
HALLMARK_DNA_REPAIR	T	pT1	3	1	1	1	1
HALLMARK_DNA_REPAIR	T	pT2-4		2.47969	0.874513	7.03117	0.0876731
HALLMARK_DNA_REPAIR	N	pN0	6	1	1	1	1
HALLMARK_DNA_REPAIR	N	pN1-3		4.28733	1.39956	13.1336	0.0108192
BIOCARTA_DNAFRAGMENT_PATHWAY	BIOCARTA_DNAFRAGMENT_PATHWAY		0	0.0727023	0.0181503	0.291214	0.00021354
BIOCARTA_DNAFRAGMENT_PATHWAY	T	pT1	3	1	1	1	1
BIOCARTA_DNAFRAGMENT_PATHWAY	T	pT2-4		3.06711	1.05018	8.95769	0.0404131
BIOCARTA_DNAFRAGMENT_PATHWAY	N	pN0	6	1	1	1	1
BIOCARTA_DNAFRAGMENT_PATHWAY	N	pN1-3		8.34736	2.48472	28.0428	0.000598984
ABCB1	ABCB1		0	0.987691	0.485725	2.0084	0.972714
ABCB1	T	pT1	3	1	1	1	1
ABCB1	T	pT2-4		1.93459	0.720291	5.19601	0.190505
ABCB1	N	pN0	6	1	1	1	1
ABCB1	N	pN1-3		4.45045	1.43781	13.7755	0.00960148
ABCC1	ABCC1		0	1.14729	0.461809	2.85025	0.76728
ABCC1	T	pT1	3	1	1	1	1
ABCC1	T	pT2-4		1.97483	0.736924	5.29218	0.176057
ABCC1	N	pN0	6	1	1	1	1
ABCC1	N	pN1-3		4.41527	1.44127	13.5259	0.0093255
ABCC3	ABCC3		0	0.865372	0.649389	1.15319	0.323631
ABCC3	T	pT1	3	1	1	1	1
ABCC3	T	pT2-4		2.14136	0.796201	5.75915	0.131434
ABCC3	N	pN0	6	1	1	1	1
ABCC3	N	pN1-3		4.75271	1.55299	14.545	0.0063088
MTUS1	MTUS1		0	1.08924	0.695094	1.70689	0.709158
MTUS1	T	pT1	3	1	1	1	1
MTUS1	T	pT2-4		1.92853	0.723207	5.14271	0.189386
MTUS1	N	pN0	6	1	1	1	1
MTUS1	N	pN1-3		4.40607	1.43383	13.5396	0.00962328
MAPs_Mitotic_kinases_neoadj_chemo118	MAPs_Mitotic_kinases_neoadj_chemo118		0	0.153831	0.0100191	2.3619	0.179197
MAPs_Mitotic_kinases_neoadj_chemo118	T	pT1	3	1	1	1	1
MAPs_Mitotic_kinases_neoadj_chemo118	T	pT2-4		2.13209	0.788733	5.76341	0.135646
MAPs_Mitotic_kinases_neoadj_chemo118	N	pN0	6	1	1	1	1
MAPs_Mitotic_kinases_neoadj_chemo118	N	pN1-3		4.44799	1.44709	13.672	0.00918744
MAPs_Mitotic_kinases_neoadj_chemo17	MAPs_Mitotic_kinases_neoadj_chemo17		0	0.342989	0.123519	0.952418	0.0400221
MAPs_Mitotic_kinases_neoadj_chemo17	T	pT1	3	1	1	1	1
MAPs_Mitotic_kinases_neoadj_chemo17	T	pT2-4		3.2203	1.0277	10.0909	0.0447661
MAPs_Mitotic_kinases_neoadj_chemo17	N	pN0	6	1	1	1	1
MAPs_Mitotic_kinases_neoadj_chemo17	N	pN1-3		4.38441	1.42128	13.5252	0.0101222
SH3GL1	SH3GL1		0	1.95284	0.748318	5.09621	0.171452
SH3GL1	T	pT1	3	1	1	1	1
SH3GL1	T	pT2-4		1.92053	0.711032	5.18746	0.198003
SH3GL1	N	pN0	6	1	1	1	1
SH3GL1	N	pN1-3		4.35148	1.41104	13.4194	0.0104907
CAV1	CAV1		0	1.17854	0.659746	2.10531	0.578915
CAV1	T	pT1	3	1	1	1	1
CAV1	T	pT2-4		1.95525	0.73652	5.19065	0.178288
CAV1	N	pN0	6	1	1	1	1
CAV1	N	pN1-3		4.26961	1.38376	13.174	0.011571
RAB5A	RAB5A		0	0.887962	0.229753	3.43184	0.863226
RAB5A	T	pT1	3	1	1	1	1
RAB5A	T	pT2-4		1.95584	0.731582	5.22884	0.181215
RAB5A	N	pN0	6	1	1	1	1
RAB5A	N	pN1-3		4.57627	1.44218	14.5213	0.0098387
GOCC_CAVEOLA	GOCC_CAVEOLA		0	3.49562	0.552058	22.1342	0.183831
GOCC_CAVEOLA	T	pT1	3	1	1	1	1
GOCC_CAVEOLA	T	pT2-4		1.90213	0.717619	5.04181	0.196081
GOCC_CAVEOLA	N	pN0	6	1	1	1	1
GOCC_CAVEOLA	N	pN1-3		4.47811	1.46441	13.6939	0.00856781
KEGG_ENDOCYTOSIS	KEGG_ENDOCYTOSIS		0	7.9025	0.191873	325.473	0.275847
KEGG_ENDOCYTOSIS	T	pT1	3	1	1	1	1
KEGG_ENDOCYTOSIS	T	pT2-4		2.11073	0.78499	5.67547	0.138802
KEGG_ENDOCYTOSIS	N	pN0	6	1	1	1	1
KEGG_ENDOCYTOSIS	N	pN1-3		4.20167	1.36557	12.928	0.0123038
GOBP_RECEPTOR_MEDIATED_ENDOCYTOSIS	GOBP_RECEPTOR_MEDIATED_ENDOCYTOSIS		0	4.83413	0.369702	63.2098	0.229625
GOBP_RECEPTOR_MEDIATED_ENDOCYTOSIS	T	pT1	3	1	1	1	1
GOBP_RECEPTOR_MEDIATED_ENDOCYTOSIS	T	pT2-4		2.2648	0.829414	6.18425	0.110706
GOBP_RECEPTOR_MEDIATED_ENDOCYTOSIS	N	pN0	6	1	1	1	1
GOBP_RECEPTOR_MEDIATED_ENDOCYTOSIS	N	pN1-3		4.74703	1.54848	14.5526	0.00643002
GOBP_REGULATION_OF_CLATHRIN_DEPENDENT_ENDOCYTOSIS	GOBP_REGULATION_OF_CLATHRIN_DEPENDENT_ENDOCYTOSIS		0	0.944505	0.198168	4.50169	0.942871
GOBP_REGULATION_OF_CLATHRIN_DEPENDENT_ENDOCYTOSIS	T	pT1	3	1	1	1	1
GOBP_REGULATION_OF_CLATHRIN_DEPENDENT_ENDOCYTOSIS	T	pT2-4		1.94279	0.729391	5.17475	0.183956
GOBP_REGULATION_OF_CLATHRIN_DEPENDENT_ENDOCYTOSIS	N	pN0	6	1	1	1	1
GOBP_REGULATION_OF_CLATHRIN_DEPENDENT_ENDOCYTOSIS	N	pN1-3		4.47598	1.45991	13.723	0.00874403
GOBP_MACROPINOCYTOSIS	GOBP_MACROPINOCYTOSIS		0	0.742393	0.177087	3.1123	0.683752
GOBP_MACROPINOCYTOSIS	T	pT1	3	1	1	1	1
GOBP_MACROPINOCYTOSIS	T	pT2-4		1.95435	0.732753	5.21254	0.180662
GOBP_MACROPINOCYTOSIS	N	pN0	6	1	1	1	1
GOBP_MACROPINOCYTOSIS	N	pN1-3		4.35942	1.41801	13.4023	0.0101856
RAB5B	RAB5B		0	2.08048	0.642847	6.73318	0.221485
RAB5B	T	pT1	3	1	1	1	1
RAB5B	T	pT2-4		2.10888	0.7891	5.63599	0.13683
RAB5B	N	pN0	6	1	1	1	1
RAB5B	N	pN1-3		4.70463	1.52258	14.5369	0.00713771
ATG9A	ATG9A		0	1.70009	0.504482	5.72922	0.391927
ATG9A	T	pT1	3	1	1	1	1
ATG9A	T	pT2-4		2.00332	0.753214	5.32822	0.163884
ATG9A	N	pN0	6	1	1	1	1
ATG9A	N	pN1-3		5.08688	1.59761	16.1969	0.00590836
HTT	HTT		0	0.731515	0.1791	2.9878	0.663234
HTT	T	pT1	3	1	1	1	1
HTT	T	pT2-4		1.80155	0.643649	5.04245	0.262314
HTT	N	pN0	6	1	1	1	1
HTT	N	pN1-3		4.54611	1.47732	13.9896	0.00828101
Endocytic_coat	Endocytic_coat		0	0.609355	0.0484207	7.66848	0.701445
Endocytic_coat	T	pT1	3	1	1	1	1
Endocytic_coat	T	pT2-4		2.02669	0.73954	5.55407	0.169641
Endocytic_coat	N	pN0	6	1	1	1	1
Endocytic_coat	N	pN1-3		4.49549	1.4707	13.7413	0.00837388
Endocytic_actin	Endocytic_actin		0	1.11084	0.337357	3.65774	0.862748
Endocytic_actin	T	pT1	3	1	1	1	1
Endocytic_actin	T	pT2-4		1.9365	0.72835	5.14866	0.185291
Endocytic_actin	N	pN0	6	1	1	1	1
Endocytic_actin	N	pN1-3		4.42431	1.44066	13.5871	0.009384
Endocytic_scission	Endocytic_scission		0	1.8093	0.66143	4.94923	0.248142
Endocytic_scission	T	pT1	3	1	1	1	1
Endocytic_scission	T	pT2-4		2.00982	0.752757	5.36613	0.163577
Endocytic_scission	N	pN0	6	1	1	1	1
Endocytic_scission	N	pN1-3		4.57562	1.49168	14.0354	0.00783146
Endocytic_uncoat	Endocytic_uncoat		0	1.31762	0.297023	5.84507	0.716694
Endocytic_uncoat	T	pT1	3	1	1	1	1
Endocytic_uncoat	T	pT2-4		1.85367	0.675155	5.08931	0.231045
Endocytic_uncoat	N	pN0	6	1	1	1	1
Endocytic_uncoat	N	pN1-3		4.42011	1.44271	13.5421	0.00927961
GSEA_GOBP_MEMBRANE_RAFT_ASSEMBLY	GSEA_GOBP_MEMBRANE_RAFT_ASSEMBLY		0	3.86983	0.760376	19.695	0.103104
GSEA_GOBP_MEMBRANE_RAFT_ASSEMBLY	T	pT1	3	1	1	1	1
GSEA_GOBP_MEMBRANE_RAFT_ASSEMBLY	T	pT2-4		2.01715	0.759423	5.35787	0.159183
GSEA_GOBP_MEMBRANE_RAFT_ASSEMBLY	N	pN0	6	1	1	1	1
GSEA_GOBP_MEMBRANE_RAFT_ASSEMBLY	N	pN1-3		4.24275	1.38464	13.0004	0.0114193
ATP2B2	ATP2B2		0	1.31688	0.874677	1.98264	0.187316
ATP2B2	T	pT1	3	1	1	1	1
ATP2B2	T	pT2-4		1.98392	0.743858	5.29126	0.171075
ATP2B2	N	pN0	6	1	1	1	1
ATP2B2	N	pN1-3		5.15415	1.62182	16.3799	0.00544217
HSP90AB1	HSP90AB1		0	0.689624	0.284933	1.6691	0.409933
HSP90AB1	T	pT1	3	1	1	1	1
HSP90AB1	T	pT2-4		2.17557	0.782726	6.04698	0.13615
HSP90AB1	N	pN0	6	1	1	1	1
HSP90AB1	N	pN1-3		4.40053	1.43286	13.5146	0.00964693
STUB1	STUB1		0	1.01448	0.605776	1.69894	0.956407
STUB1	T	pT1	3	1	1	1	1
STUB1	T	pT2-4		1.93426	0.72364	5.17022	0.188459
STUB1	N	pN0	6	1	1	1	1
STUB1	N	pN1-3		4.45699	1.45562	13.6469	0.00885697
CUL5	CUL5		0	0.896834	0.323452	2.48664	0.834243
CUL5	T	pT1	3	1	1	1	1
CUL5	T	pT2-4		1.95901	0.732655	5.23811	0.180232
CUL5	N	pN0	6	1	1	1	1
CUL5	N	pN1-3		4.52361	1.46837	13.9359	0.00856017
FLOT1	FLOT1		0	1.01441	0.411334	2.50171	0.97521
FLOT1	T	pT1	3	1	1	1	1
FLOT1	T	pT2-4		1.9417	0.727518	5.18227	0.185227
FLOT1	N	pN0	6	1	1	1	1
FLOT1	N	pN1-3		4.46704	1.45901	13.6767	0.00875066
FLOT2	FLOT2		0	1.2386	0.815246	1.88181	0.31598
FLOT2	T	pT1	3	1	1	1	1
FLOT2	T	pT2-4		1.84553	0.690238	4.93452	0.222022
FLOT2	N	pN0	6	1	1	1	1
FLOT2	N	pN1-3		4.50279	1.47234	13.7707	0.00833364
Cathepsins	Cathepsins		0	1.45202	0.408484	5.16142	0.564369
Cathepsins	T	pT1	3	1	1	1	1
Cathepsins	T	pT2-4		2.15984	0.761454	6.12633	0.147721
Cathepsins	N	pN0	6	1	1	1	1
Cathepsins	N	pN1-3		4.50521	1.47601	13.7512	0.00819801
CTSB	CTSB		0	1.40016	0.70477	2.7817	0.33655
CTSB	T	pT1	3	1	1	1	1
CTSB	T	pT2-4		2.18859	0.804041	5.95734	0.125259
CTSB	N	pN0	6	1	1	1	1
CTSB	N	pN1-3		4.38163	1.43526	13.3764	0.00947182
GUSB	GUSB		0	1.34334	0.891252	2.02475	0.158542
GUSB	T	pT1	3	1	1	1	1
GUSB	T	pT2-4		2.00696	0.752329	5.35387	0.164071
GUSB	N	pN0	6	1	1	1	1
GUSB	N	pN1-3		4.78583	1.55524	14.7271	0.00633289
GLB1	GLB1		0	2.32411	0.790946	6.82918	0.125151
GLB1	T	pT1	3	1	1	1	1
GLB1	T	pT2-4		2.17688	0.811073	5.84265	0.122523
GLB1	N	pN0	6	1	1	1	1
GLB1	N	pN1-3		4.39858	1.43519	13.4808	0.00953554
Glycolysis_Signature	Glycolysis_Signature		0	1.32647	0.576534	3.05189	0.50634
Glycolysis_Signature	T	pT1	3	1	1	1	1
Glycolysis_Signature	T	pT2-4		1.9251	0.72422	5.11727	0.18915
Glycolysis_Signature	N	pN0	6	1	1	1	1
Glycolysis_Signature	N	pN1-3		4.50835	1.47681	13.763	0.00817726
VEGF_Signature	VEGF_Signature		0	1.4401	0.757133	2.73914	0.266213
VEGF_Signature	T	pT1	3	1	1	1	1
VEGF_Signature	T	pT2-4		1.99853	0.752575	5.30726	0.164673
VEGF_Signature	N	pN0	6	1	1	1	1
VEGF_Signature	N	pN1-3		4.07996	1.31869	12.6232	0.0146862
SEMENZA_HIF1_TARGETS	SEMENZA_HIF1_TARGETS		0	2.16981	0.682068	6.90263	0.18954
SEMENZA_HIF1_TARGETS	T	pT1	3	1	1	1	1
SEMENZA_HIF1_TARGETS	T	pT2-4		2.12822	0.787636	5.75051	0.136419
SEMENZA_HIF1_TARGETS	N	pN0	6	1	1	1	1
SEMENZA_HIF1_TARGETS	N	pN1-3		4.56665	1.49492	13.9501	0.00768398
LAMP1	LAMP1		0	1.91382	0.765219	4.7865	0.165189
LAMP1	T	pT1	3	1	1	1	1
LAMP1	T	pT2-4		1.78082	0.663265	4.78136	0.252135
LAMP1	N	pN0	6	1	1	1	1
LAMP1	N	pN1-3		4.46582	1.46215	13.6399	0.00861796
LAMP2	LAMP2		0	1.0974	0.479993	2.50895	0.825647
LAMP2	T	pT1	3	1	1	1	1
LAMP2	T	pT2-4		1.92431	0.722819	5.12296	0.190119
LAMP2	N	pN0	6	1	1	1	1
LAMP2	N	pN1-3		4.41847	1.44081	13.5499	0.00935686
SLC46A3	SLC46A3		0	1.76419	1.04917	2.9665	0.0322745
SLC46A3	T	pT1	3	1	1	1	1
SLC46A3	T	pT2-4		1.77632	0.660126	4.77987	0.255283
SLC46A3	N	pN0	6	1	1	1	1
SLC46A3	N	pN1-3		3.64913	1.16619	11.4186	0.0261412
GSEA_LYSOSOME_M13845	GSEA_LYSOSOME_M13845		0	2.74954	0.329734	22.9274	0.349951
GSEA_LYSOSOME_M13845	T	pT1	3	1	1	1	1
GSEA_LYSOSOME_M13845	T	pT2-4		2.21832	0.802116	6.13498	0.124755
GSEA_LYSOSOME_M13845	N	pN0	6	1	1	1	1
GSEA_LYSOSOME_M13845	N	pN1-3		4.92549	1.58069	15.3481	0.0059682
GSEA_LYSOSOMAL_MEMBRANE_M14296	GSEA_LYSOSOMAL_MEMBRANE_M14296		0	0.517947	0.153248	1.75055	0.289688
GSEA_LYSOSOMAL_MEMBRANE_M14296	T	pT1	3	1	1	1	1
GSEA_LYSOSOMAL_MEMBRANE_M14296	T	pT2-4		1.64826	0.593748	4.57561	0.337424
GSEA_LYSOSOMAL_MEMBRANE_M14296	N	pN0	6	1	1	1	1
GSEA_LYSOSOMAL_MEMBRANE_M14296	N	pN1-3		4.30347	1.39486	13.2772	0.0111197
GSEA_LYSOSOME_ORGANIZATION_AND_BIOGENESIS_M5971	GSEA_LYSOSOME_ORGANIZATION_AND_BIOGENESIS_M5971		0	0.935797	0.160554	5.45434	0.941185
GSEA_LYSOSOME_ORGANIZATION_AND_BIOGENESIS_M5971	T	pT1	3	1	1	1	1
GSEA_LYSOSOME_ORGANIZATION_AND_BIOGENESIS_M5971	T	pT2-4		1.92859	0.717249	5.18571	0.193108
GSEA_LYSOSOME_ORGANIZATION_AND_BIOGENESIS_M5971	N	pN0	6	1	1	1	1
GSEA_LYSOSOME_ORGANIZATION_AND_BIOGENESIS_M5971	N	pN1-3		4.45681	1.45637	13.6388	0.00882541
GSEA_KEGG_LYSOSOME_M11266	GSEA_KEGG_LYSOSOME_M11266		0	7.94517	0.564601	111.806	0.124477
GSEA_KEGG_LYSOSOME_M11266	T	pT1	3	1	1	1	1
GSEA_KEGG_LYSOSOME_M11266	T	pT2-4		2.15054	0.802555	5.76264	0.12786
GSEA_KEGG_LYSOSOME_M11266	N	pN0	6	1	1	1	1
GSEA_KEGG_LYSOSOME_M11266	N	pN1-3		4.75062	1.55	14.5602	0.00639358
SLX4	SLX4		0	0.786208	0.265487	2.32826	0.664113
SLX4	T	pT1	3	1	1	1	1
SLX4	T	pT2-4		1.90971	0.716428	5.09052	0.195903
SLX4	N	pN0	6	1	1	1	1
SLX4	N	pN1-3		4.30094	1.39159	13.2928	0.0112789
GSEA_KEGG_ABC_TRANSPORTERS_M11911	GSEA_KEGG_ABC_TRANSPORTERS_M11911		0	1.24055	0.642513	2.39523	0.520781
GSEA_KEGG_ABC_TRANSPORTERS_M11911	T	pT1	3	1	1	1	1
GSEA_KEGG_ABC_TRANSPORTERS_M11911	T	pT2-4		1.9984	0.750383	5.32209	0.165946
GSEA_KEGG_ABC_TRANSPORTERS_M11911	N	pN0	6	1	1	1	1
GSEA_KEGG_ABC_TRANSPORTERS_M11911	N	pN1-3		4.43972	1.45553	13.5422	0.00880177
CCNB1	CCNB1		0	0.552817	0.257752	1.18566	0.12788
CCNB1	T	pT1	3	1	1	1	1
CCNB1	T	pT2-4		2.39371	0.855364	6.6987	0.0964301
CCNB1	N	pN0	6	1	1	1	1
CCNB1	N	pN1-3		4.6925	1.51621	14.5228	0.00731754
Metabolic_sig_Trop2_TNBC_Survival	Metabolic_sig_Trop2_TNBC_Survival		0	2.72503	0.724272	10.2527	0.138125
Metabolic_sig_Trop2_TNBC_Survival	T	pT1	3	1	1	1	1
Metabolic_sig_Trop2_TNBC_Survival	T	pT2-4		2.02819	0.763826	5.38544	0.155828
Metabolic_sig_Trop2_TNBC_Survival	N	pN0	6	1	1	1	1
Metabolic_sig_Trop2_TNBC_Survival	N	pN1-3		4.17479	1.3682	12.7386	0.0120475
B_cells_memory	B_cells_memory		0	1.70189	0.833686	3.47423	0.144183
B_cells_memory	T	pT1	3	1	1	1	1
B_cells_memory	T	pT2-4		2.43209	0.862673	6.85668	0.0928352
B_cells_memory	N	pN0	6	1	1	1	1
B_cells_memory	N	pN1-3		4.99338	1.6188	15.4026	0.00514052
B_cells_naive	B_cells_naive		0	2.13215	0.975133	4.66199	0.0578445
B_cells_naive	T	pT1	3	1	1	1	1
B_cells_naive	T	pT2-4		2.5534	0.909321	7.17004	0.075155
B_cells_naive	N	pN0	6	1	1	1	1
B_cells_naive	N	pN1-3		5.31937	1.71094	16.5382	0.00387812
Dendritic_cells_activated	Dendritic_cells_activated		0	1.59344	0.60848	4.17277	0.342859
Dendritic_cells_activated	T	pT1	3	1	1	1	1
Dendritic_cells_activated	T	pT2-4		2.34296	0.811629	6.76351	0.115465
Dendritic_cells_activated	N	pN0	6	1	1	1	1
Dendritic_cells_activated	N	pN1-3		4.923	1.58033	15.336	0.00597176
Dendritic_cells_resting	Dendritic_cells_resting		0	1.28882	0.424927	3.90905	0.654016
Dendritic_cells_resting	T	pT1	3	1	1	1	1
Dendritic_cells_resting	T	pT2-4		2.07975	0.746276	5.79593	0.161423
Dendritic_cells_resting	N	pN0	6	1	1	1	1
Dendritic_cells_resting	N	pN1-3		4.54164	1.48493	13.8906	0.00797502
Eosinophils	Eosinophils		0	1.12563	0.331261	3.82489	0.849606
Eosinophils	T	pT1	3	1	1	1	1
Eosinophils	T	pT2-4		1.98683	0.723153	5.45874	0.183063
Eosinophils	N	pN0	6	1	1	1	1
Eosinophils	N	pN1-3		4.52644	1.46664	13.9698	0.00863927
Macrophages_M0	Macrophages_M0		0	1.23787	0.567411	2.70056	0.591844
Macrophages_M0	T	pT1	3	1	1	1	1
Macrophages_M0	T	pT2-4		2.05874	0.755067	5.61328	0.158249
Macrophages_M0	N	pN0	6	1	1	1	1
Macrophages_M0	N	pN1-3		4.56281	1.49184	13.9554	0.00778472
Macrophages_M1	Macrophages_M1		0	1.2659	0.60374	2.6543	0.53252
Macrophages_M1	T	pT1	3	1	1	1	1
Macrophages_M1	T	pT2-4		2.14236	0.765082	5.99899	0.146984
Macrophages_M1	N	pN0	6	1	1	1	1
Macrophages_M1	N	pN1-3		4.65817	1.51427	14.3294	0.00728135
Macrophages_M2	Macrophages_M2		0	1.58543	0.542529	4.63311	0.399617
Macrophages_M2	T	pT1	3	1	1	1	1
Macrophages_M2	T	pT2-4		2.20726	0.785051	6.20597	0.133322
Macrophages_M2	N	pN0	6	1	1	1	1
Macrophages_M2	N	pN1-3		4.74066	1.54262	14.5686	0.00659301
Mast_cells_resting	Mast_cells_resting		0	9.31024	1.76051	49.2361	0.00865062
Mast_cells_resting	T	pT1	3	1	1	1	1
Mast_cells_resting	T	pT2-4		3.85617	1.26154	11.7872	0.017908
Mast_cells_resting	N	pN0	6	1	1	1	1
Mast_cells_resting	N	pN1-3		7.47758	2.15949	25.8923	0.00149918
Mast_cells_activated	Mast_cells_activated		0	3.55908	0.803751	15.7599	0.094485
Mast_cells_activated	T	pT1	3	1	1	1	1
Mast_cells_activated	T	pT2-4		3.28703	1.03435	10.4458	0.0436739
Mast_cells_activated	N	pN0	6	1	1	1	1
Mast_cells_activated	N	pN1-3		5.40825	1.69849	17.2207	0.00428435
Monocytes_median	Monocytes_median		0	2.12856	0.725082	6.24863	0.169164
Monocytes_median	T	pT1	3	1	1	1	1
Monocytes_median	T	pT2-4		2.31874	0.842323	6.38303	0.103559
Monocytes_median	N	pN0	6	1	1	1	1
Monocytes_median	N	pN1-3		5.08097	1.6288	15.8498	0.00510346
Neutrophils	Neutrophils		0	1.72458	0.438659	6.78017	0.435254
Neutrophils	T	pT1	3	1	1	1	1
Neutrophils	T	pT2-4		2.05725	0.763738	5.5415	0.153625
Neutrophils	N	pN0	6	1	1	1	1
Neutrophils	N	pN1-3		4.85269	1.55363	15.1572	0.00656452
NK_cells_resting	NK_cells_resting		0	1.02628	0.514179	2.04841	0.941359
NK_cells_resting	T	pT1	3	1	1	1	1
NK_cells_resting	T	pT2-4		1.96004	0.706972	5.43409	0.19585
NK_cells_resting	N	pN0	6	1	1	1	1
NK_cells_resting	N	pN1-3		4.49649	1.44601	13.9822	0.00940075
NK_cells_activated	NK_cells_activated		0	1.08462	0.554298	2.12234	0.812519
NK_cells_activated	T	pT1	3	1	1	1	1
NK_cells_activated	T	pT2-4		2.00944	0.721476	5.59666	0.181776
NK_cells_activated	N	pN0	6	1	1	1	1
NK_cells_activated	N	pN1-3		4.57497	1.4709	14.2296	0.00862763
Plasma_cells	Plasma_cells		0	1.22553	0.53675	2.79817	0.629236
Plasma_cells	T	pT1	3	1	1	1	1
Plasma_cells	T	pT2-4		2.08715	0.749687	5.81066	0.158989
Plasma_cells	N	pN0	6	1	1	1	1
Plasma_cells	N	pN1-3		4.56568	1.49209	13.9707	0.00778475
T_cells_CD4_memory_activated	T_cells_CD4_memory_activated		0	0.993322	0.510212	1.93388	0.984272
T_cells_CD4_memory_activated	T	pT1	3	1	1	1	1
T_cells_CD4_memory_activated	T	pT2-4		1.93374	0.698578	5.3528	0.20428
T_cells_CD4_memory_activated	N	pN0	6	1	1	1	1
T_cells_CD4_memory_activated	N	pN1-3		4.45486	1.4341	13.8384	0.00978296
T_cells_CD4_memory_resting	T_cells_CD4_memory_resting		0	1.1364	0.648611	1.99103	0.654955
T_cells_CD4_memory_resting	T	pT1	3	1	1	1	1
T_cells_CD4_memory_resting	T	pT2-4		2.08357	0.742319	5.84822	0.163293
T_cells_CD4_memory_resting	N	pN0	6	1	1	1	1
T_cells_CD4_memory_resting	N	pN1-3		4.6573	1.50249	14.4363	0.0076921
T_cells_CD4_naive	T_cells_CD4_naive		0	1.23781	0.643368	2.3815	0.522825
T_cells_CD4_naive	T	pT1	3	1	1	1	1
T_cells_CD4_naive	T	pT2-4		2.13725	0.764077	5.97825	0.147832
T_cells_CD4_naive	N	pN0	6	1	1	1	1
T_cells_CD4_naive	N	pN1-3		4.79313	1.53663	14.951	0.00693169
T_cells_CD8	T_cells_CD8		0	1.08626	0.612571	1.92626	0.777091
T_cells_CD8	T	pT1	3	1	1	1	1
T_cells_CD8	T	pT2-4		2.0276	0.724547	5.67409	0.178212
T_cells_CD8	N	pN0	6	1	1	1	1
T_cells_CD8	N	pN1-3		4.58395	1.4788	14.2092	0.00834578
T_cells_follicular_helper	T_cells_follicular_helper		0	1.15358	0.624284	2.13163	0.648363
T_cells_follicular_helper	T	pT1	3	1	1	1	1
T_cells_follicular_helper	T	pT2-4		2.08198	0.743275	5.83182	0.162894
T_cells_follicular_helper	N	pN0	6	1	1	1	1
T_cells_follicular_helper	N	pN1-3		4.67746	1.50471	14.5401	0.00767421
T_cells_gamma_delta	T_cells_gamma_delta		0	1.1733	0.600775	2.29142	0.639804
T_cells_gamma_delta	T	pT1	3	1	1	1	1
T_cells_gamma_delta	T	pT2-4		2.07391	0.744278	5.77889	0.162985
T_cells_gamma_delta	N	pN0	6	1	1	1	1
T_cells_gamma_delta	N	pN1-3		4.65807	1.50665	14.4012	0.0075462
T_cells_regulatory_Tregs	T_cells_regulatory_Tregs		0	1.17165	0.634613	2.16316	0.612592
T_cells_regulatory_Tregs	T	pT1	3	1	1	1	1
T_cells_regulatory_Tregs	T	pT2-4		2.09353	0.749526	5.84752	0.158592
T_cells_regulatory_Tregs	N	pN0	6	1	1	1	1
T_cells_regulatory_Tregs	N	pN1-3		4.68613	1.51127	14.5308	0.00746929
AURKA	AURKA		0	0.615416	0.270466	1.40031	0.247149
AURKA	T	pT1	3	1	1	1	1
AURKA	T	pT2-4		2.34164	0.814158	6.73493	0.114444
AURKA	N	pN0	6	1	1	1	1
AURKA	N	pN1-3		4.74315	1.52252	14.7764	0.00725254
MKI67	MKI67		0	0.436966	0.224081	0.8521	0.0151124
MKI67	T	pT1	3	1	1	1	1
MKI67	T	pT2-4		3.53953	1.15921	10.8076	0.0264617
MKI67	N	pN0	6	1	1	1	1
MKI67	N	pN1-3		4.55627	1.46584	14.1622	0.00876982
Proliferation_MDX	Proliferation_MDX		0	0.27328	0.0912209	0.818694	0.0204871
Proliferation_MDX	T	pT1	3	1	1	1	1
Proliferation_MDX	T	pT2-4		3.37533	1.08515	10.4989	0.035632
Proliferation_MDX	N	pN0	6	1	1	1	1
Proliferation_MDX	N	pN1-3		3.99335	1.28414	12.4183	0.0167568
TYMS	TYMS		0	0.40753	0.184903	0.898202	0.0259989
TYMS	T	pT1	3	1	1	1	1
TYMS	T	pT2-4		2.98175	1.00873	8.81391	0.0481911
TYMS	N	pN0	6	1	1	1	1
TYMS	N	pN1-3		4.48338	1.44714	13.8899	0.00930702
DHFR	DHFR		0	0.429588	0.183933	1.00333	0.0509044
DHFR	T	pT1	3	1	1	1	1
DHFR	T	pT2-4		2.05833	0.756591	5.59975	0.157444
DHFR	N	pN0	6	1	1	1	1
DHFR	N	pN1-3		4.09348	1.31292	12.7628	0.0151315
PDCD1	PDCD1		0	0.644644	0.359755	1.15513	0.140117
PDCD1	T	pT1	3	1	1	1	1
PDCD1	T	pT2-4		1.76495	0.657224	4.73971	0.259661
PDCD1	N	pN0	6	1	1	1	1
PDCD1	N	pN1-3		3.82929	1.20929	12.1256	0.0224243
CD274	CD274		0	0.862855	0.540316	1.37793	0.536815
CD274	T	pT1	3	1	1	1	1
CD274	T	pT2-4		1.74637	0.626167	4.87063	0.286694
CD274	N	pN0	6	1	1	1	1
CD274	N	pN1-3		4.30493	1.38876	13.3446	0.011442
CTLA4	CTLA4		0	0.869355	0.530505	1.42464	0.578513
CTLA4	T	pT1	3	1	1	1	1
CTLA4	T	pT2-4		1.76464	0.627125	4.96546	0.281938
CTLA4	N	pN0	6	1	1	1	1
CTLA4	N	pN1-3		4.24294	1.365	13.1887	0.0125
VEGFA	VEGFA		0	1.19721	0.69535	2.06129	0.516147
VEGFA	T	pT1	3	1	1	1	1
VEGFA	T	pT2-4		1.8897	0.706933	5.05137	0.204576
VEGFA	N	pN0	6	1	1	1	1
VEGFA	N	pN1-3		4.63949	1.5066	14.2871	0.00749158
NTRK1	NTRK1		0	0.765754	0.325745	1.80012	0.540538
NTRK1	T	pT1	3	1	1	1	1
NTRK1	T	pT2-4		1.81561	0.664841	4.95821	0.244595
NTRK1	N	pN0	6	1	1	1	1
NTRK1	N	pN1-3		4.30913	1.40025	13.2609	0.0108667
NTRK2	NTRK2		0	0.927725	0.546466	1.57498	0.781157
NTRK2	T	pT1	3	1	1	1	1
NTRK2	T	pT2-4		1.89188	0.700979	5.10602	0.208169
NTRK2	N	pN0	6	1	1	1	1
NTRK2	N	pN1-3		4.47314	1.46245	13.6818	0.00863041
NTRK3	NTRK3		0	0.99927	0.692176	1.44261	0.996891
NTRK3	T	pT1	3	1	1	1	1
NTRK3	T	pT2-4		1.9393	0.728924	5.1595	0.184627
NTRK3	N	pN0	6	1	1	1	1
NTRK3	N	pN1-3		4.46252	1.45472	13.6893	0.00891363
Her2_amplicon_MDX	Her2_amplicon_MDX		0	0.594658	0.248105	1.42527	0.24385
Her2_amplicon_MDX	T	pT1	3	1	1	1	1
Her2_amplicon_MDX	T	pT2-4		2.21977	0.819007	6.01626	0.117002
Her2_amplicon_MDX	N	pN0	6	1	1	1	1
Her2_amplicon_MDX	N	pN1-3		4.57525	1.49398	14.0115	0.00774556
Hypoxia_Angiogenesis_Inflammatory_MDX	Hypoxia_Angiogenesis_Inflammatory_MDX		0	1.7813	0.955493	3.32081	0.0692627
Hypoxia_Angiogenesis_Inflammatory_MDX	T	pT1	3	1	1	1	1
Hypoxia_Angiogenesis_Inflammatory_MDX	T	pT2-4		1.8672	0.69738	4.99933	0.213983
Hypoxia_Angiogenesis_Inflammatory_MDX	N	pN0	6	1	1	1	1
Hypoxia_Angiogenesis_Inflammatory_MDX	N	pN1-3		4.01113	1.29715	12.4035	0.0158801
ERBB2	ERBB2		0	0.850868	0.62187	1.16419	0.312694
ERBB2	T	pT1	3	1	1	1	1
ERBB2	T	pT2-4		2.06605	0.774255	5.51312	0.147325
ERBB2	N	pN0	6	1	1	1	1
ERBB2	N	pN1-3		4.75333	1.54448	14.629	0.00657107
NECTIN4	NECTIN4		0	0.88997	0.474422	1.6695	0.716478
NECTIN4	T	pT1	3	1	1	1	1
NECTIN4	T	pT2-4		1.97993	0.740736	5.29221	0.173296
NECTIN4	N	pN0	6	1	1	1	1
NECTIN4	N	pN1-3		4.42618	1.44898	13.5206	0.00903081
ERBB3	ERBB3		0	1.19523	0.628975	2.27127	0.586133
ERBB3	T	pT1	3	1	1	1	1
ERBB3	T	pT2-4		1.9179	0.718906	5.11655	0.193337
ERBB3	N	pN0	6	1	1	1	1
ERBB3	N	pN1-3		4.58656	1.48826	14.135	0.00799345
FOLR1	FOLR1		0	1.15723	0.7959	1.68259	0.444493
FOLR1	T	pT1	3	1	1	1	1
FOLR1	T	pT2-4		2.14976	0.772156	5.98516	0.142915
FOLR1	N	pN0	6	1	1	1	1
FOLR1	N	pN1-3		4.3883	1.43865	13.3855	0.00934523
MSLN	MSLN		0	0.825725	0.571418	1.19321	0.307966
MSLN	T	pT1	3	1	1	1	1
MSLN	T	pT2-4		1.87971	0.702746	5.02786	0.208668
MSLN	N	pN0	6	1	1	1	1
MSLN	N	pN1-3		4.32772	1.40393	13.3405	0.0107524
F3	F3		0	1.37463	0.940202	2.00978	0.100631
F3	T	pT1	3	1	1	1	1
F3	T	pT2-4		2.1332	0.788551	5.77079	0.135672
F3	N	pN0	6	1	1	1	1
F3	N	pN1-3		3.75668	1.19466	11.8131	0.0235592
MET	MET		0	1.46277	0.981787	2.17938	0.0615385
MET	T	pT1	3	1	1	1	1
MET	T	pT2-4		2.31164	0.836002	6.39196	0.106358
MET	N	pN0	6	1	1	1	1
MET	N	pN1-3		4.88896	1.60305	14.9103	0.00527989
SLC39A6	SLC39A6		0	1.19896	0.631791	2.27529	0.578804
SLC39A6	T	pT1	3	1	1	1	1
SLC39A6	T	pT2-4		1.88439	0.707389	5.01975	0.204987
SLC39A6	N	pN0	6	1	1	1	1
SLC39A6	N	pN1-3		4.49992	1.47076	13.7679	0.00838641
TPBG	TPBG		0	0.957488	0.619916	1.47888	0.84472
TPBG	T	pT1	3	1	1	1	1
TPBG	T	pT2-4		1.95977	0.733308	5.23748	0.179758
TPBG	N	pN0	6	1	1	1	1
TPBG	N	pN1-3		4.49175	1.46705	13.7527	0.00850729
ROR2	ROR2		0	1.33086	0.663198	2.67066	0.421221
ROR2	T	pT1	3	1	1	1	1
ROR2	T	pT2-4		2.25186	0.786528	6.44718	0.130397
ROR2	N	pN0	6	1	1	1	1
ROR2	N	pN1-3		4.32387	1.40768	13.2813	0.0105524
CD276	CD276		0	2.9332	1.04952	8.19772	0.0401563
CD276	T	pT1	3	1	1	1	1
CD276	T	pT2-4		3.15348	0.997304	9.97134	0.0505397
CD276	N	pN0	6	1	1	1	1
CD276	N	pN1-3		5.63293	1.79817	17.6457	0.00300592
VTCN1	VTCN1		0	1.15028	0.891336	1.48445	0.281958
VTCN1	T	pT1	3	1	1	1	1
VTCN1	T	pT2-4		2.17732	0.805112	5.88825	0.1253
VTCN1	N	pN0	6	1	1	1	1
VTCN1	N	pN1-3		4.12221	1.33325	12.7453	0.013918
CEACAM5	CEACAM5		0	1.23248	1.0126	1.5001	0.0370832
CEACAM5	T	pT1	3	1	1	1	1
CEACAM5	T	pT2-4		1.84659	0.683164	4.99134	0.226684
CEACAM5	N	pN0	6	1	1	1	1
CEACAM5	N	pN1-3		5.22236	1.65645	16.4648	0.00478174
CCR2	CCR2		0	1.07782	0.715748	1.62304	0.719753
CCR2	T	pT1	3	1	1	1	1
CCR2	T	pT2-4		2.04462	0.735339	5.68509	0.170449
CCR2	N	pN0	6	1	1	1	1
CCR2	N	pN1-3		4.55233	1.48408	13.964	0.00804153
STING1	STING1		0	2.47882	0.84275	7.29106	0.0991155
STING1	T	pT1	3	1	1	1	1
STING1	T	pT2-4		3.50216	1.03374	11.8648	0.0440869
STING1	N	pN0	6	1	1	1	1
STING1	N	pN1-3		4.67721	1.52322	14.3618	0.0070353
FOLH1	FOLH1		0	0.540869	0.235528	1.24206	0.147361
FOLH1	T	pT1	3	1	1	1	1
FOLH1	T	pT2-4		2.30951	0.830765	6.42039	0.108594
FOLH1	N	pN0	6	1	1	1	1
FOLH1	N	pN1-3		4.51523	1.45799	13.9832	0.00895596
LY75	LY75		0	0.88756	0.496262	1.58739	0.687594
LY75	T	pT1	3	1	1	1	1
LY75	T	pT2-4		1.80777	0.640619	5.1014	0.263297
LY75	N	pN0	6	1	1	1	1
LY75	N	pN1-3		4.3195	1.39312	13.393	0.0112701
ROR1	ROR1		0	1.04534	0.610284	1.79053	0.87171
ROR1	T	pT1	3	1	1	1	1
ROR1	T	pT2-4		1.94995	0.731661	5.19682	0.181793
ROR1	N	pN0	6	1	1	1	1
ROR1	N	pN1-3		4.46034	1.45865	13.639	0.00874273
Genefu_Correlation_to_centroid_PAM50_Basal	Genefu_Correlation_to_centroid_PAM50_Basal		0	0.242973	0.0309643	1.90658	0.178294
Genefu_Correlation_to_centroid_PAM50_Basal	T	pT1	3	1	1	1	1
Genefu_Correlation_to_centroid_PAM50_Basal	T	pT2-4		2.1018	0.778866	5.6718	0.142501
Genefu_Correlation_to_centroid_PAM50_Basal	N	pN0	6	1	1	1	1
Genefu_Correlation_to_centroid_PAM50_Basal	N	pN1-3		4.79564	1.53953	14.9384	0.00684585
Genefu_Correlation_to_centroid_PAM50_Normal	Genefu_Correlation_to_centroid_PAM50_Normal		0	1.38413	0.178455	10.7356	0.755782
Genefu_Correlation_to_centroid_PAM50_Normal	T	pT1	3	1	1	1	1
Genefu_Correlation_to_centroid_PAM50_Normal	T	pT2-4		1.9759	0.737394	5.29454	0.175671
Genefu_Correlation_to_centroid_PAM50_Normal	N	pN0	6	1	1	1	1
Genefu_Correlation_to_centroid_PAM50_Normal	N	pN1-3		4.41507	1.43974	13.5392	0.00939217

### Sheet: 4a. Her2_filtered
Signature	Variable	Units	Missing	HazardRatio	Lower	Upper	Pvalue
BIOCARTA_DNAFRAGMENT_PATHWAY	BIOCARTA_DNAFRAGMENT_PATHWAY		0	0.0727023	0.0181503	0.291214	0.00021354
RISK_GENE70	T	pT1	3	1	1	1	1
RISK_GENE70	T	pT2-4		2.17386	0.766062	6.16877	0.144516
RISK_GENE70	N	pN0	6	1	1	1	1
RISK_GENE70	N	pN1-3		4.38076	1.43179	13.4035	0.00962456
Module11_Prolif	Module11_Prolif		0	0.156313	0.0427719	0.57126	0.00500455
Mast_cells_resting	Mast_cells_resting		0	9.31024	1.76051	49.2361	0.00865062
RISK_PAM50_ROR	T	pT1	3	1	1	1	1
RISK_PAM50_ROR	T	pT2-4		1.71715	0.646434	4.56133	0.27806
RISK_PAM50_ROR	N	pN0	6	1	1	1	1
RISK_PAM50_ROR	N	pN1-3		4.50524	1.47318	13.7778	0.00830863
Scorr_PTEN_Present_Correlation_PNAS_correlated	Scorr_PTEN_Present_Correlation_PNAS_correlated		0	0.0743617	0.0100186	0.551941	0.0110512
RISK_GGI	T	pT1	3	1	1	1	1
RISK_GGI	T	pT2-4		2.14884	0.758547	6.08732	0.149924
RISK_GGI	N	pN0	6	1	1	1	1
RISK_GGI	N	pN1-3		4.62099	1.49701	14.2641	0.00777813
MKI67	MKI67		0	0.436966	0.224081	0.8521	0.0151124
ESR1	T	pT1	3	1	1	1	1
ESR1	T	pT2-4		2.41765	0.851624	6.86338	0.0972633
ESR1	N	pN0	6	1	1	1	1
ESR1	N	pN1-3		4.39814	1.43835	13.4485	0.0093935
Retinoblastoma_pathway_loss_of_function_Rbsig	Retinoblastoma_pathway_loss_of_function_Rbsig		0	0.284311	0.101958	0.792801	0.0162294
PGR	T	pT1	3	1	1	1	1
PGR	T	pT2-4		2.04024	0.755409	5.51037	0.159534
PGR	N	pN0	6	1	1	1	1
PGR	N	pN1-3		4.31345	1.40118	13.2787	0.0108362
E2F4_scores	E2F4_scores		0	0.947112	0.905779	0.990331	0.0169985
ESR_PGR_ave	T	pT1	3	1	1	1	1
ESR_PGR_ave	T	pT2-4		2.30537	0.824972	6.44232	0.11116
ESR_PGR_ave	N	pN0	6	1	1	1	1
ESR_PGR_ave	N	pN1-3		4.22274	1.37147	13.0018	0.0120565
GOMF_DNA_TOPOISOMERASE_ACTIVITY	GOMF_DNA_TOPOISOMERASE_ACTIVITY		0	0.244307	0.0767432	0.777733	0.0170589
Genefu_Luminal_index_Correlation_to_centroid_PAM50_LumA	T	pT1	3	1	1	1	1
Genefu_Luminal_index_Correlation_to_centroid_PAM50_LumA	T	pT2-4		2.55843	0.893416	7.32644	0.0801168
Genefu_Luminal_index_Correlation_to_centroid_PAM50_LumA	N	pN0	6	1	1	1	1
Genefu_Luminal_index_Correlation_to_centroid_PAM50_LumA	N	pN1-3		4.652	1.48797	14.544	0.00821037
PMID_17493263_proliferation	PMID_17493263_proliferation		0	0.315086	0.121526	0.816937	0.0175052
Genefu_Luminal_index_Correlation_to_centroid_PAM50_LumB	T	pT1	3	1	1	1	1
Genefu_Luminal_index_Correlation_to_centroid_PAM50_LumB	T	pT2-4		1.9324	0.722562	5.16796	0.189343
Genefu_Luminal_index_Correlation_to_centroid_PAM50_LumB	N	pN0	6	1	1	1	1
Genefu_Luminal_index_Correlation_to_centroid_PAM50_LumB	N	pN1-3		4.47631	1.45935	13.7303	0.00876808
Proliferation_MDX	Proliferation_MDX		0	0.27328	0.0912209	0.818694	0.0204871
GSEA_HALLMARK_ESTROGEN_RESPONSE_EARLY	T	pT1	3	1	1	1	1
GSEA_HALLMARK_ESTROGEN_RESPONSE_EARLY	T	pT2-4		2.05046	0.753883	5.57698	0.159557
GSEA_HALLMARK_ESTROGEN_RESPONSE_EARLY	N	pN0	6	1	1	1	1
GSEA_HALLMARK_ESTROGEN_RESPONSE_EARLY	N	pN1-3		3.97407	1.26215	12.5129	0.0183831
RISK_GGI_score	RISK_GGI_score		0	0.366712	0.155447	0.865102	0.0219704
GSEA_HALLMARK_ESTROGEN_RESPONSE_LATE	T	pT1	3	1	1	1	1
GSEA_HALLMARK_ESTROGEN_RESPONSE_LATE	T	pT2-4		1.86626	0.695369	5.00872	0.215462
GSEA_HALLMARK_ESTROGEN_RESPONSE_LATE	N	pN0	6	1	1	1	1
GSEA_HALLMARK_ESTROGEN_RESPONSE_LATE	N	pN1-3		4.36933	1.41978	13.4465	0.0101379
TYMS	TYMS		0	0.40753	0.184903	0.898202	0.0259989
TAMR13_scores	T	pT1	3	1	1	1	1
TAMR13_scores	T	pT2-4		1.99161	0.743516	5.33481	0.17055
TAMR13_scores	N	pN0	6	1	1	1	1
TAMR13_scores	N	pN1-3		4.61997	1.49321	14.2941	0.00791428
PARP_Sensitivity_Signature_NEGATIVE	PARP_Sensitivity_Signature_NEGATIVE		0	5.51546	1.19319	25.4948	0.0288084
E2F4_scores	T	pT1	3	1	1	1	1
E2F4_scores	T	pT2-4		3.37306	1.07135	10.6198	0.0377333
E2F4_scores	N	pN0	6	1	1	1	1
E2F4_scores	N	pN1-3		4.85526	1.5476	15.2323	0.00675731
SLC46A3	SLC46A3		0	1.76419	1.04917	2.9665	0.0322745
MOTERA_sig_ESR1_mutations_Cancer_Res_2021	T	pT1	3	1	1	1	1
MOTERA_sig_ESR1_mutations_Cancer_Res_2021	T	pT2-4		2.05637	0.762961	5.54242	0.154115
MOTERA_sig_ESR1_mutations_Cancer_Res_2021	N	pN0	6	1	1	1	1
MOTERA_sig_ESR1_mutations_Cancer_Res_2021	N	pN1-3		4.44076	1.44819	13.6173	0.00911522
CEACAM5	CEACAM5		0	1.23248	1.0126	1.5001	0.0370832
TACSTD2	T	pT1	3	1	1	1	1
TACSTD2	T	pT2-4		1.99267	0.746307	5.3205	0.168826
TACSTD2	N	pN0	6	1	1	1	1
TACSTD2	N	pN1-3		4.17515	1.35705	12.8454	0.0126874
olaparib_Resistance	olaparib_Resistance		0	0.209005	0.0479471	0.911069	0.0371644
TFEB	T	pT1	3	1	1	1	1
TFEB	T	pT2-4		2.05884	0.733281	5.78063	0.170376
TFEB	N	pN0	6	1	1	1	1
TFEB	N	pN1-3		4.47337	1.46348	13.6736	0.00858948
PARP_Sensitivity_Signature_POSITIVE	PARP_Sensitivity_Signature_POSITIVE		0	0.219905	0.0521871	0.926635	0.0390376
EGFR	T	pT1	3	1	1	1	1
EGFR	T	pT2-4		1.94272	0.73166	5.15837	0.182572
EGFR	N	pN0	6	1	1	1	1
EGFR	N	pN1-3		4.52154	1.47719	13.84	0.0082056
MAPs_Mitotic_kinases_neoadj_chemo17	MAPs_Mitotic_kinases_neoadj_chemo17		0	0.342989	0.123519	0.952418	0.0400221
Genefu_Luminal_index_Correlation_to_centroid_PAM50_Her2	T	pT1	3	1	1	1	1
Genefu_Luminal_index_Correlation_to_centroid_PAM50_Her2	T	pT2-4		1.92306	0.720871	5.13014	0.191486
Genefu_Luminal_index_Correlation_to_centroid_PAM50_Her2	N	pN0	6	1	1	1	1
Genefu_Luminal_index_Correlation_to_centroid_PAM50_Her2	N	pN1-3		4.49396	1.46671	13.7694	0.0085282
CD276	CD276		0	2.9332	1.04952	8.19772	0.0401563
Module7_ERBB2_sig_ave_weighted	T	pT1	3	1	1	1	1
Module7_ERBB2_sig_ave_weighted	T	pT2-4		2.06547	0.776712	5.49258	0.14606
Module7_ERBB2_sig_ave_weighted	N	pN0	6	1	1	1	1
Module7_ERBB2_sig_ave_weighted	N	pN1-3		4.83645	1.57161	14.8836	0.00599127
FAT1	FAT1		0	0.606382	0.371716	0.989194	0.0451262
Module11_Prolif	T	pT1	3	1	1	1	1
Module11_Prolif	T	pT2-4		4.07764	1.27519	13.0389	0.0177952
Module11_Prolif	N	pN0	6	1	1	1	1
Module11_Prolif	N	pN1-3		5.09124	1.601	16.1903	0.00582827
TOP2A	TOP2A		0	0.589852	0.351343	0.990273	0.0458316
CDK12	T	pT1	3	1	1	1	1
CDK12	T	pT2-4		1.93066	0.723778	5.14999	0.188785
CDK12	N	pN0	6	1	1	1	1
CDK12	N	pN1-3		4.42084	1.43161	13.6517	0.00977607
FOXM1	FOXM1		0	0.504694	0.256821	0.991802	0.0472728
CUL7	T	pT1	3	1	1	1	1
CUL7	T	pT2-4		1.94409	0.729428	5.18141	0.183792
CUL7	N	pN0	6	1	1	1	1
CUL7	N	pN1-3		4.58941	1.47457	14.2839	0.00852887
BIOCARTA_ATRBRCA_PATHWAY20	BIOCARTA_ATRBRCA_PATHWAY20		0	0.139614	0.0195376	0.997671	0.0497289
ARID1A	T	pT1	3	1	1	1	1
ARID1A	T	pT2-4		1.63393	0.597234	4.47016	0.338988
ARID1A	N	pN0	6	1	1	1	1
ARID1A	N	pN1-3		3.70649	1.18486	11.5947	0.0243551
DHFR	DHFR		0	0.429588	0.183933	1.00333	0.0509044
ANXA1	T	pT1	3	1	1	1	1
ANXA1	T	pT2-4		1.94202	0.730881	5.16013	0.183126
ANXA1	N	pN0	6	1	1	1	1
ANXA1	N	pN1-3		4.42901	1.4488	13.5395	0.00904816
RB1	RB1		0	2.23339	0.982586	5.07641	0.0551071
MUC4	T	pT1	3	1	1	1	1
MUC4	T	pT2-4		2.06326	0.770458	5.52533	0.149553
MUC4	N	pN0	6	1	1	1	1
MUC4	N	pN1-3		5.43062	1.67277	17.6305	0.00485856
GSEA_HALLMARK_ESTROGEN_RESPONSE_EARLY	GSEA_HALLMARK_ESTROGEN_RESPONSE_EARLY		0	13.1795	0.922015	188.392	0.0574155
NRG1	T	pT1	3	1	1	1	1
NRG1	T	pT2-4		2.05123	0.760456	5.5329	0.155877
NRG1	N	pN0	6	1	1	1	1
NRG1	N	pN1-3		4.37469	1.42695	13.4117	0.00982326
cMET_FAK_CDK2_axis	cMET_FAK_CDK2_axis		0	1.88906	0.979609	3.64284	0.0576336
pSTAT3_Sig	T	pT1	3	1	1	1	1
pSTAT3_Sig	T	pT2-4		2.01147	0.72946	5.54657	0.176882
pSTAT3_Sig	N	pN0	6	1	1	1	1
pSTAT3_Sig	N	pN1-3		4.43754	1.45231	13.5589	0.00892902
B_cells_naive	B_cells_naive		0	2.13215	0.975133	4.66199	0.0578445
CCNE1	T	pT1	3	1	1	1	1
CCNE1	T	pT2-4		1.94964	0.731262	5.19801	0.182069
CCNE1	N	pN0	6	1	1	1	1
CCNE1	N	pN1-3		4.40388	1.43006	13.5617	0.00978584
MET	MET		0	1.46277	0.981787	2.17938	0.0615385
CCND3	T	pT1	3	1	1	1	1
CCND3	T	pT2-4		1.97255	0.738425	5.26926	0.17539
CCND3	N	pN0	6	1	1	1	1
CCND3	N	pN1-3		4.77547	1.5606	14.6131	0.00614549
Genefu_Luminal_index_Correlation_to_centroid_PAM50_LumA	Genefu_Luminal_index_Correlation_to_centroid_PAM50_LumA		0	11.8673	0.870803	161.729	0.0634303
CDKN2D	T	pT1	3	1	1	1	1
CDKN2D	T	pT2-4		2.12026	0.78844	5.70176	0.136484
CDKN2D	N	pN0	6	1	1	1	1
CDKN2D	N	pN1-3		4.01391	1.28063	12.5809	0.0171104
Hypoxia_Angiogenesis_Inflammatory_MDX	Hypoxia_Angiogenesis_Inflammatory_MDX		0	1.7813	0.955493	3.32081	0.0692627
CDK6	T	pT1	3	1	1	1	1
CDK6	T	pT2-4		2.02139	0.759972	5.37656	0.158525
CDK6	N	pN0	6	1	1	1	1
CDK6	N	pN1-3		4.4569	1.46483	13.5606	0.0084791
RISK_OncotypeDX_score	RISK_OncotypeDX_score		0	0.959374	0.916288	1.00449	0.0768815
CDK4	T	pT1	3	1	1	1	1
CDK4	T	pT2-4		1.91613	0.719051	5.10609	0.193458
CDK4	N	pN0	6	1	1	1	1
CDK4	N	pN1-3		4.83691	1.5647	14.9523	0.00619178
ARID1A	ARID1A		0	0.233977	0.0467162	1.17187	0.0772234
Retinoblastoma_pathway_loss_of_function_Rbsig	T	pT1	3	1	1	1	1
Retinoblastoma_pathway_loss_of_function_Rbsig	T	pT2-4		3.36622	1.09286	10.3686	0.0344575
Retinoblastoma_pathway_loss_of_function_Rbsig	N	pN0	6	1	1	1	1
Retinoblastoma_pathway_loss_of_function_Rbsig	N	pN1-3		4.73355	1.50521	14.886	0.00782565
PARP1	PARP1		0	0.430482	0.168886	1.09728	0.0774783
RB1_PTEN_loss	T	pT1	3	1	1	1	1
RB1_PTEN_loss	T	pT2-4		1.86041	0.697969	4.95886	0.214572
RB1_PTEN_loss	N	pN0	6	1	1	1	1
RB1_PTEN_loss	N	pN1-3		4.13459	1.34502	12.7097	0.0132384
Pathologic_response_ER.Neg	Pathologic_response_ER.Neg		0	9.77623	0.736605	129.75	0.0839458
cMET_FAK_CDK2_axis	T	pT1	3	1	1	1	1
cMET_FAK_CDK2_axis	T	pT2-4		2.29557	0.837411	6.29279	0.106291
cMET_FAK_CDK2_axis	N	pN0	6	1	1	1	1
cMET_FAK_CDK2_axis	N	pN1-3		4.80938	1.57972	14.6419	0.00569339
Mast_cells_activated	Mast_cells_activated		0	3.55908	0.803751	15.7599	0.094485
CDK2	T	pT1	3	1	1	1	1
CDK2	T	pT2-4		1.88727	0.704587	5.05517	0.206431
CDK2	N	pN0	6	1	1	1	1
CDK2	N	pN1-3		4.51953	1.46103	13.9806	0.00884448
STING1	STING1		0	2.47882	0.84275	7.29106	0.0991155
cmyc	T	pT1	3	1	1	1	1
cmyc	T	pT2-4		1.95638	0.735113	5.20659	0.17902
cmyc	N	pN0	6	1	1	1	1
cmyc	N	pN1-3		4.35283	1.41699	13.3714	0.0102097
F3	F3		0	1.37463	0.940202	2.00978	0.100631
FAT1	T	pT1	3	1	1	1	1
FAT1	T	pT2-4		2.00142	0.758613	5.28028	0.160969
FAT1	N	pN0	6	1	1	1	1
FAT1	N	pN1-3		4.69235	1.54401	14.2604	0.00641268
GSEA_GOBP_MEMBRANE_RAFT_ASSEMBLY	GSEA_GOBP_MEMBRANE_RAFT_ASSEMBLY		0	3.86983	0.760376	19.695	0.103104
pik3cags	T	pT1	3	1	1	1	1
pik3cags	T	pT2-4		2.22309	0.818748	6.03618	0.116981
pik3cags	N	pN0	6	1	1	1	1
pik3cags	N	pN1-3		4.7169	1.5491	14.3626	0.00632631
GSEA_KEGG_LYSOSOME_M11266	GSEA_KEGG_LYSOSOME_M11266		0	7.94517	0.564601	111.806	0.124477
RB1	T	pT1	3	1	1	1	1
RB1	T	pT2-4		1.90142	0.714006	5.06355	0.198485
RB1	N	pN0	6	1	1	1	1
RB1	N	pN1-3		3.84148	1.24084	11.8927	0.0195841
GLB1	GLB1		0	2.32411	0.790946	6.82918	0.125151
AKT1	T	pT1	3	1	1	1	1
AKT1	T	pT2-4		2.39691	0.875173	6.56462	0.0890213
AKT1	N	pN0	6	1	1	1	1
AKT1	N	pN1-3		4.49599	1.48052	13.6533	0.00799384
ESR1	ESR1		0	1.38474	0.913219	2.09973	0.125384
KRAS_HRAS_NRAS	T	pT1	3	1	1	1	1
KRAS_HRAS_NRAS	T	pT2-4		1.93	0.725925	5.13125	0.187525
KRAS_HRAS_NRAS	N	pN0	6	1	1	1	1
KRAS_HRAS_NRAS	N	pN1-3		4.2817	1.38924	13.1964	0.0113281
CCNB1	CCNB1		0	0.552817	0.257752	1.18566	0.12788
FGFR2_ERBB2	T	pT1	3	1	1	1	1
FGFR2_ERBB2	T	pT2-4		1.95734	0.734715	5.21452	0.179161
FGFR2_ERBB2	N	pN0	6	1	1	1	1
FGFR2_ERBB2	N	pN1-3		4.59434	1.47539	14.3067	0.00851246
AKT1	AKT1		0	0.514105	0.216862	1.21877	0.130856
TK1	T	pT1	3	1	1	1	1
TK1	T	pT2-4		1.8812	0.68265	5.18408	0.221782
TK1	N	pN0	6	1	1	1	1
TK1	N	pN1-3		4.55763	1.46809	14.1491	0.00868372
Metabolic_sig_Trop2_TNBC_Survival	Metabolic_sig_Trop2_TNBC_Survival		0	2.72503	0.724272	10.2527	0.138125
FOXM1	T	pT1	3	1	1	1	1
FOXM1	T	pT2-4		2.62503	0.914812	7.53244	0.0727469
FOXM1	N	pN0	6	1	1	1	1
FOXM1	N	pN1-3		4.02962	1.29709	12.5187	0.0159645
PMID_17493263_fibroblast	PMID_17493263_fibroblast		0	1.55419	0.866674	2.7871	0.138934
BIOCARTA_ATRBRCA_PATHWAY20	T	pT1	3	1	1	1	1
BIOCARTA_ATRBRCA_PATHWAY20	T	pT2-4		2.65456	0.921238	7.64913	0.0706011
BIOCARTA_ATRBRCA_PATHWAY20	N	pN0	6	1	1	1	1
BIOCARTA_ATRBRCA_PATHWAY20	N	pN1-3		4.16017	1.32646	13.0475	0.0145101
PMID_17493263_second_luminal	PMID_17493263_second_luminal		0	2.36783	0.753814	7.43767	0.139936
PMID_17493263_basal_epithelial	T	pT1	3	1	1	1	1
PMID_17493263_basal_epithelial	T	pT2-4		1.93946	0.728605	5.16262	0.184805
PMID_17493263_basal_epithelial	N	pN0	6	1	1	1	1
PMID_17493263_basal_epithelial	N	pN1-3		4.46143	1.44843	13.742	0.00917634
PDCD1	PDCD1		0	0.644644	0.359755	1.15513	0.140117
PMID_17493263_luminal_epithelial	T	pT1	3	1	1	1	1
PMID_17493263_luminal_epithelial	T	pT2-4		1.92931	0.721371	5.15996	0.190442
PMID_17493263_luminal_epithelial	N	pN0	6	1	1	1	1
PMID_17493263_luminal_epithelial	N	pN1-3		4.52171	1.46762	13.9313	0.00858397
B_cells_memory	B_cells_memory		0	1.70189	0.833686	3.47423	0.144183
PMID_17493263_second_luminal	T	pT1	3	1	1	1	1
PMID_17493263_second_luminal	T	pT2-4		1.68565	0.614754	4.62202	0.310303
PMID_17493263_second_luminal	N	pN0	6	1	1	1	1
PMID_17493263_second_luminal	N	pN1-3		4.37098	1.41839	13.4698	0.0102097
FOLH1	FOLH1		0	0.540869	0.235528	1.24206	0.147361
PMID_17493263_proliferation	T	pT1	3	1	1	1	1
PMID_17493263_proliferation	T	pT2-4		3.23986	1.06254	9.87887	0.0387709
PMID_17493263_proliferation	N	pN0	6	1	1	1	1
PMID_17493263_proliferation	N	pN1-3		4.83045	1.52641	15.2864	0.00737355
CCND3	CCND3		0	1.78414	0.798532	3.98628	0.158109
PMID_17493263_interferon	T	pT1	3	1	1	1	1
PMID_17493263_interferon	T	pT2-4		1.84599	0.671133	5.07749	0.235042
PMID_17493263_interferon	N	pN0	6	1	1	1	1
PMID_17493263_interferon	N	pN1-3		4.41415	1.43792	13.5506	0.00946908
GUSB	GUSB		0	1.34334	0.891252	2.02475	0.158542
PMID_17493263_fibroblast	T	pT1	3	1	1	1	1
PMID_17493263_fibroblast	T	pT2-4		2.32146	0.841313	6.40565	0.103886
PMID_17493263_fibroblast	N	pN0	6	1	1	1	1
PMID_17493263_fibroblast	N	pN1-3		4.11948	1.33649	12.6976	0.0137026
MUC4	MUC4		0	1.28776	0.905362	1.83168	0.159457
PMID_17493263_Kras2	T	pT1	3	1	1	1	1
PMID_17493263_Kras2	T	pT2-4		1.96829	0.735433	5.26786	0.177604
PMID_17493263_Kras2	N	pN0	6	1	1	1	1
PMID_17493263_Kras2	N	pN1-3		4.57648	1.48459	14.1077	0.00809978
LAMP1	LAMP1		0	1.91382	0.765219	4.7865	0.165189
PARP_sensitivity_MDACC_NPJ	T	pT1	3	1	1	1	1
PARP_sensitivity_MDACC_NPJ	T	pT2-4		1.91211	0.701665	5.21068	0.205053
PARP_sensitivity_MDACC_NPJ	N	pN0	6	1	1	1	1
PARP_sensitivity_MDACC_NPJ	N	pN1-3		4.48982	1.46269	13.7818	0.00867702
Monocytes_median	Monocytes_median		0	2.12856	0.725082	6.24863	0.169164
PARP_Sensitivity_Signature_POSITIVE	T	pT1	3	1	1	1	1
PARP_Sensitivity_Signature_POSITIVE	T	pT2-4		2.58821	0.923057	7.25721	0.0706434
PARP_Sensitivity_Signature_POSITIVE	N	pN0	6	1	1	1	1
PARP_Sensitivity_Signature_POSITIVE	N	pN1-3		5.20888	1.68507	16.1016	0.00415448
RB1_PTEN_loss	RB1_PTEN_loss		0	2.11061	0.727148	6.1262	0.169468
PARP_Sensitivity_Signature_NEGATIVE	T	pT1	3	1	1	1	1
PARP_Sensitivity_Signature_NEGATIVE	T	pT2-4		1.9681	0.731519	5.29505	0.179972
PARP_Sensitivity_Signature_NEGATIVE	N	pN0	6	1	1	1	1
PARP_Sensitivity_Signature_NEGATIVE	N	pN1-3		4.42508	1.44047	13.5937	0.00939522
Mast_cells	Mast_cells		0	1.5112	0.837323	2.7274	0.170497
olaparib_Resistance	T	pT1	3	1	1	1	1
olaparib_Resistance	T	pT2-4		2.66295	0.927676	7.64413	0.0686937
olaparib_Resistance	N	pN0	6	1	1	1	1
olaparib_Resistance	N	pN1-3		5.24786	1.67327	16.4588	0.00447399
SH3GL1	SH3GL1		0	1.95284	0.748318	5.09621	0.171452
olaparib_Sensitivity	T	pT1	3	1	1	1	1
olaparib_Sensitivity	T	pT2-4		1.8863	0.70486	5.04799	0.206384
olaparib_Sensitivity	N	pN0	6	1	1	1	1
olaparib_Sensitivity	N	pN1-3		4.0993	1.31996	12.7309	0.0146835
ESR_PGR_ave	ESR_PGR_ave		0	1.43395	0.853088	2.41033	0.173736
VCpred	T	pT1	3	1	1	1	1
VCpred	T	pT2-4		1.94318	0.712144	5.30226	0.194588
VCpred	N	pN0	6	1	1	1	1
VCpred	N	pN1-3		4.47119	1.43766	13.9057	0.00968066
Genefu_Correlation_to_centroid_PAM50_Basal	Genefu_Correlation_to_centroid_PAM50_Basal		0	0.242973	0.0309643	1.90658	0.178294
PARP1	T	pT1	3	1	1	1	1
PARP1	T	pT2-4		2.54327	0.902198	7.16941	0.0775098
PARP1	N	pN0	6	1	1	1	1
PARP1	N	pN1-3		4.00642	1.30239	12.3246	0.0154873
MAPs_Mitotic_kinases_neoadj_chemo118	MAPs_Mitotic_kinases_neoadj_chemo118		0	0.153831	0.0100191	2.3619	0.179197
Module5_TcellBcell	T	pT1	3	1	1	1	1
Module5_TcellBcell	T	pT2-4		2.0002	0.706967	5.65908	0.191398
Module5_TcellBcell	N	pN0	6	1	1	1	1
Module5_TcellBcell	N	pN1-3		4.53109	1.46444	14.0195	0.00874352
GOCC_CAVEOLA	GOCC_CAVEOLA		0	3.49562	0.552058	22.1342	0.183831
ICS5	T	pT1	3	1	1	1	1
ICS5	T	pT2-4		1.93316	0.696384	5.36647	0.20575
ICS5	N	pN0	6	1	1	1	1
ICS5	N	pN1-3		4.45328	1.42812	13.8866	0.0100501
PMCA2_ATP2B2	PMCA2_ATP2B2		0	1.31688	0.874677	1.98264	0.187316
B_cells	T	pT1	3	1	1	1	1
B_cells	T	pT2-4		2.23763	0.799592	6.26191	0.125031
B_cells	N	pN0	6	1	1	1	1
B_cells	N	pN1-3		4.78253	1.55633	14.6965	0.00629117
ATP2B2	ATP2B2		0	1.31688	0.874677	1.98264	0.187316
Dendritic_cells	T	pT1	3	1	1	1	1
Dendritic_cells	T	pT2-4		1.79098	0.621677	5.15961	0.280374
Dendritic_cells	N	pN0	6	1	1	1	1
Dendritic_cells	N	pN1-3		4.2932	1.37618	13.3933	0.0120717
SEMENZA_HIF1_TARGETS	SEMENZA_HIF1_TARGETS		0	2.16981	0.682068	6.90263	0.18954
Mast_cells	T	pT1	3	1	1	1	1
Mast_cells	T	pT2-4		2.58263	0.880743	7.5731	0.0838798
Mast_cells	N	pN0	6	1	1	1	1
Mast_cells	N	pN1-3		4.52046	1.4794	13.8127	0.0081167
HALLMARK_DNA_REPAIR	HALLMARK_DNA_REPAIR		0	0.08689	0.00225515	3.34784	0.189729
STAT1	T	pT1	3	1	1	1	1
STAT1	T	pT2-4		1.73359	0.627057	4.79274	0.288951
STAT1	N	pN0	6	1	1	1	1
STAT1	N	pN1-3		4.18617	1.34339	13.0446	0.0135488
pik3cags	pik3cags		0	0.0126221	1.70513e-05	9.34346	0.194615
Chemokine12	T	pT1	3	1	1	1	1
Chemokine12	T	pT2-4		2.06455	0.723393	5.89221	0.17548
Chemokine12	N	pN0	6	1	1	1	1
Chemokine12	N	pN1-3		4.61037	1.48453	14.318	0.00820976
olaparib_Sensitivity	olaparib_Sensitivity		0	0.446497	0.130584	1.52668	0.198633
Module3_IFN	T	pT1	3	1	1	1	1
Module3_IFN	T	pT2-4		1.7376	0.638615	4.7278	0.279318
Module3_IFN	N	pN0	6	1	1	1	1
Module3_IFN	N	pN1-3		4.31878	1.40119	13.3115	0.010856
TAMR13_scores	TAMR13_scores		0	1.37539	0.839075	2.25449	0.206192
Early_Relapse_ER.Pos	T	pT1	3	1	1	1	1
Early_Relapse_ER.Pos	T	pT2-4		1.90574	0.716692	5.0675	0.196225
Early_Relapse_ER.Pos	N	pN0	6	1	1	1	1
Early_Relapse_ER.Pos	N	pN1-3		4.3829	1.43424	13.3937	0.00952221
TACSTD2	TACSTD2		0	1.34789	0.848241	2.14184	0.20644
Early_Relapse_ER.Neg_median_MDX	T	pT1	3	1	1	1	1
Early_Relapse_ER.Neg_median_MDX	T	pT2-4		1.93568	0.727336	5.1515	0.186009
Early_Relapse_ER.Neg_median_MDX	N	pN0	6	1	1	1	1
Early_Relapse_ER.Neg_median_MDX	N	pN1-3		4.48689	1.46342	13.757	0.00863756
RISK_PAM50_ROR_score	RISK_PAM50_ROR_score		0	0.979651	0.94881	1.01149	0.207774
Pathologic_response_ER.Pos	T	pT1	3	1	1	1	1
Pathologic_response_ER.Pos	T	pT2-4		1.81571	0.671033	4.91304	0.240211
Pathologic_response_ER.Pos	N	pN0	6	1	1	1	1
Pathologic_response_ER.Pos	N	pN1-3		4.58024	1.48363	14.1401	0.00814823
Module7_ERBB2_sig_ave_weighted	Module7_ERBB2_sig_ave_weighted		0	0.810134	0.582861	1.12603	0.210061
Pathologic_response_ER.Neg	T	pT1	3	1	1	1	1
Pathologic_response_ER.Neg	T	pT2-4		1.7226	0.642493	4.61849	0.279798
Pathologic_response_ER.Neg	N	pN0	6	1	1	1	1
Pathologic_response_ER.Neg	N	pN1-3		4.6727	1.52434	14.3237	0.00698495
Pathologic_response_ER.Pos	Pathologic_response_ER.Pos		0	0.273601	0.0356161	2.10179	0.212793
Residual_disease_ER.Pos	T	pT1	3	1	1	1	1
Residual_disease_ER.Pos	T	pT2-4		1.96056	0.73492	5.23023	0.178704
Residual_disease_ER.Pos	N	pN0	6	1	1	1	1
Residual_disease_ER.Pos	N	pN1-3		4.5403	1.47319	13.993	0.00842363
RAB5B	RAB5B		0	2.08048	0.642847	6.73318	0.221485
Residual_disease_ER.Neg	T	pT1	3	1	1	1	1
Residual_disease_ER.Neg	T	pT2-4		1.9297	0.725062	5.13575	0.188096
Residual_disease_ER.Neg	N	pN0	6	1	1	1	1
Residual_disease_ER.Neg	N	pN1-3		4.60272	1.45269	14.5833	0.00947013
GOBP_RECEPTOR_MEDIATED_ENDOCYTOSIS	GOBP_RECEPTOR_MEDIATED_ENDOCYTOSIS		0	4.83413	0.369702	63.2098	0.229625
HS_Red1	T	pT1	3	1	1	1	1
HS_Red1	T	pT2-4		1.92013	0.717309	5.13988	0.194078
HS_Red1	N	pN0	6	1	1	1	1
HS_Red1	N	pN1-3		4.43323	1.44392	13.6112	0.00927302
MGMT	MGMT		0	1.6424	0.720696	3.74286	0.237764
HS_Red8	T	pT1	3	1	1	1	1
HS_Red8	T	pT2-4		1.94002	0.729095	5.16213	0.184442
HS_Red8	N	pN0	6	1	1	1	1
HS_Red8	N	pN1-3		4.46673	1.45962	13.6691	0.00872485
Her2_amplicon_MDX	Her2_amplicon_MDX		0	0.594658	0.248105	1.42527	0.24385
Scorr_PTEN_Present_Correlation_PNAS_correlated	T	pT1	3	1	1	1	1
Scorr_PTEN_Present_Correlation_PNAS_correlated	T	pT2-4		2.67779	0.935617	7.66401	0.0663691
Scorr_PTEN_Present_Correlation_PNAS_correlated	N	pN0	6	1	1	1	1
Scorr_PTEN_Present_Correlation_PNAS_correlated	N	pN1-3		5.04528	1.58077	16.1028	0.00627036
AURKA	AURKA		0	0.615416	0.270466	1.40031	0.247149
Scorr_PTEN_Present_Correlation_PNAS_anticorrelated	T	pT1	3	1	1	1	1
Scorr_PTEN_Present_Correlation_PNAS_anticorrelated	T	pT2-4		1.91209	0.715212	5.11191	0.196383
Scorr_PTEN_Present_Correlation_PNAS_anticorrelated	N	pN0	6	1	1	1	1
Scorr_PTEN_Present_Correlation_PNAS_anticorrelated	N	pN1-3		4.12975	1.31847	12.9353	0.0149095
Endocytic_scission	Endocytic_scission		0	1.8093	0.66143	4.94923	0.248142
HS_Green15	T	pT1	3	1	1	1	1
HS_Green15	T	pT2-4		2.00019	0.743462	5.38127	0.169784
HS_Green15	N	pN0	6	1	1	1	1
HS_Green15	N	pN1-3		4.327	1.40665	13.3103	0.0106151
RISK_GENE70_score	RISK_GENE70_score		0	0.233531	0.0196109	2.78095	0.24984
RISK_OncotypeDX_score	T	pT1	3	1	1	1	1
RISK_OncotypeDX_score	T	pT2-4		2.71846	0.863294	8.56027	0.08749
RISK_OncotypeDX_score	N	pN0	6	1	1	1	1
RISK_OncotypeDX_score	N	pN1-3		4.48293	1.46196	13.7464	0.00868361
CDK6	CDK6		0	1.3538	0.80313	2.28204	0.255527
RISK_GENE70_score	T	pT1	3	1	1	1	1
RISK_GENE70_score	T	pT2-4		2.49212	0.827111	7.50886	0.104663
RISK_GENE70_score	N	pN0	6	1	1	1	1
RISK_GENE70_score	N	pN1-3		4.59807	1.49056	14.1841	0.00794388
CDKN2D	CDKN2D		0	0.558774	0.204829	1.52434	0.255682
RISK_PAM50_ROR_score	T	pT1	3	1	1	1	1
RISK_PAM50_ROR_score	T	pT2-4		2.25684	0.812656	6.26749	0.118312
RISK_PAM50_ROR_score	N	pN0	6	1	1	1	1
RISK_PAM50_ROR_score	N	pN1-3		4.29162	1.38944	13.2557	0.0113555
TP53	TP53		0	0.687039	0.358623	1.31621	0.257787
RISK_GGI_score	T	pT1	3	1	1	1	1
RISK_GGI_score	T	pT2-4		3.00691	1.01077	8.94512	0.0477903
RISK_GGI_score	N	pN0	6	1	1	1	1
RISK_GGI_score	N	pN1-3		4.6027	1.46992	14.4122	0.00875683
VEGF_Signature	VEGF_Signature		0	1.4401	0.757133	2.73914	0.266213
TOP2A	T	pT1	3	1	1	1	1
TOP2A	T	pT2-4		2.69393	0.953593	7.61044	0.0614443
TOP2A	N	pN0	6	1	1	1	1
TOP2A	N	pN1-3		4.19476	1.36222	12.9172	0.0124674
MPG	MPG		0	1.56101	0.705464	3.45412	0.271781
PMCA2_ATP2B2	T	pT1	3	1	1	1	1
PMCA2_ATP2B2	T	pT2-4		1.98392	0.743858	5.29126	0.171075
PMCA2_ATP2B2	N	pN0	6	1	1	1	1
PMCA2_ATP2B2	N	pN1-3		5.15415	1.62182	16.3799	0.00544217
CDK4	CDK4		0	0.61007	0.251142	1.48197	0.275146
SLC29A1	T	pT1	3	1	1	1	1
SLC29A1	T	pT2-4		1.93447	0.724325	5.16643	0.18801
SLC29A1	N	pN0	6	1	1	1	1
SLC29A1	N	pN1-3		4.48426	1.44925	13.8751	0.00921931
KEGG_ENDOCYTOSIS	KEGG_ENDOCYTOSIS		0	7.9025	0.191873	325.473	0.275847
SLC19A1	T	pT1	3	1	1	1	1
SLC19A1	T	pT2-4		2.00206	0.751864	5.33107	0.164769
SLC19A1	N	pN0	6	1	1	1	1
SLC19A1	N	pN1-3		4.57351	1.4922	14.0175	0.00780545
VTCN1	VTCN1		0	1.15028	0.891336	1.48445	0.281958
Original_mammaprint	T	pT1	3	1	1	1	1
Original_mammaprint	T	pT2-4		1.93982	0.730929	5.1481	0.183337
Original_mammaprint	N	pN0	6	1	1	1	1
Original_mammaprint	N	pN1-3		4.51886	1.4795	13.802	0.0081077
GSEA_LYSOSOMAL_MEMBRANE_M14296	GSEA_LYSOSOMAL_MEMBRANE_M14296		0	0.517947	0.153248	1.75055	0.289688
HRD_Race_Classifier	T	pT1	3	1	1	1	1
HRD_Race_Classifier	T	pT2-4		2.09812	0.771548	5.70557	0.146547
HRD_Race_Classifier	N	pN0	6	1	1	1	1
HRD_Race_Classifier	N	pN1-3		4.64288	1.50465	14.3265	0.00757091
MSLN	MSLN		0	0.825725	0.571418	1.19321	0.307966
MPG	T	pT1	3	1	1	1	1
MPG	T	pT2-4		1.91033	0.715478	5.1006	0.196432
MPG	N	pN0	6	1	1	1	1
MPG	N	pN1-3		4.8381	1.54918	15.1094	0.00666102
Module3_IFN	Module3_IFN		0	0.763034	0.452871	1.28562	0.309597
TP53	T	pT1	3	1	1	1	1
TP53	T	pT2-4		1.92775	0.718183	5.17447	0.192621
TP53	N	pN0	6	1	1	1	1
TP53	N	pN1-3		4.10563	1.32565	12.7154	0.0143364
ERBB2	ERBB2		0	0.850868	0.62187	1.16419	0.312694
MGMT	T	pT1	3	1	1	1	1
MGMT	T	pT2-4		1.92217	0.721118	5.12363	0.191436
MGMT	N	pN0	6	1	1	1	1
MGMT	N	pN1-3		4.20791	1.37124	12.9127	0.0120102
FLOT2	FLOT2		0	1.2386	0.815246	1.88181	0.31598
UGT1A1	T	pT1	3	1	1	1	1
UGT1A1	T	pT2-4		1.84538	0.682453	4.98999	0.227362
UGT1A1	N	pN0	6	1	1	1	1
UGT1A1	N	pN1-3		4.19038	1.34656	13.0401	0.0133729
MOTERA_sig_ESR1_mutations_Cancer_Res_2021	MOTERA_sig_ESR1_mutations_Cancer_Res_2021		0	2.08636	0.492415	8.83985	0.318135
CYP3A4	T	pT1	3	1	1	1	1
CYP3A4	T	pT2-4		2.05871	0.763425	5.55165	0.153686
CYP3A4	N	pN0	6	1	1	1	1
CYP3A4	N	pN1-3		4.16174	1.35006	12.8291	0.0130457
CYP3A4	CYP3A4		0	0.611956	0.232222	1.61264	0.320536
CYP3A5	T	pT1	3	1	1	1	1
CYP3A5	T	pT2-4		1.9538	0.736062	5.18617	0.178716
CYP3A5	N	pN0	6	1	1	1	1
CYP3A5	N	pN1-3		4.10935	1.32567	12.7383	0.0143507
ABCC3	ABCC3		0	0.865372	0.649389	1.15319	0.323631
TOP1	T	pT1	3	1	1	1	1
TOP1	T	pT2-4		2.13107	0.785872	5.77887	0.137135
TOP1	N	pN0	6	1	1	1	1
TOP1	N	pN1-3		4.73907	1.53722	14.61	0.00675911
TOP1	TOP1		0	0.606221	0.220882	1.6638	0.331229
RAD51	T	pT1	3	1	1	1	1
RAD51	T	pT2-4		2.11587	0.773564	5.78736	0.14433
RAD51	N	pN0	6	1	1	1	1
RAD51	N	pN1-3		4.69206	1.50366	14.6412	0.00775602
CTSB	CTSB		0	1.40016	0.70477	2.7817	0.33655
ERCC1	T	pT1	3	1	1	1	1
ERCC1	T	pT2-4		1.93495	0.724089	5.17069	0.188102
ERCC1	N	pN0	6	1	1	1	1
ERCC1	N	pN1-3		4.61544	1.50145	14.1878	0.00760051
Dendritic_cells_activated	Dendritic_cells_activated		0	1.59344	0.60848	4.17277	0.342859
PROM1	T	pT1	3	1	1	1	1
PROM1	T	pT2-4		1.97948	0.739819	5.29635	0.173882
PROM1	N	pN0	6	1	1	1	1
PROM1	N	pN1-3		4.45851	1.46054	13.6102	0.00865886
HS_Green15	HS_Green15		0	6.47684	0.136376	307.603	0.342886
GOMF_DNA_TOPOISOMERASE_ACTIVITY	T	pT1	3	1	1	1	1
GOMF_DNA_TOPOISOMERASE_ACTIVITY	T	pT2-4		2.0979	0.780731	5.63724	0.141789
GOMF_DNA_TOPOISOMERASE_ACTIVITY	N	pN0	6	1	1	1	1
GOMF_DNA_TOPOISOMERASE_ACTIVITY	N	pN1-3		4.56573	1.48488	14.0388	0.00805442
B_cells	B_cells		0	1.31216	0.743435	2.31594	0.348655
HALLMARK_DNA_REPAIR	T	pT1	3	1	1	1	1
HALLMARK_DNA_REPAIR	T	pT2-4		2.47969	0.874513	7.03117	0.0876731
HALLMARK_DNA_REPAIR	N	pN0	6	1	1	1	1
HALLMARK_DNA_REPAIR	N	pN1-3		4.28733	1.39956	13.1336	0.0108192
GSEA_LYSOSOME_M13845	GSEA_LYSOSOME_M13845		0	2.74954	0.329734	22.9274	0.349951
BIOCARTA_DNAFRAGMENT_PATHWAY	T	pT1	3	1	1	1	1
BIOCARTA_DNAFRAGMENT_PATHWAY	T	pT2-4		3.06711	1.05018	8.95769	0.0404131
BIOCARTA_DNAFRAGMENT_PATHWAY	N	pN0	6	1	1	1	1
BIOCARTA_DNAFRAGMENT_PATHWAY	N	pN1-3		8.34736	2.48472	28.0428	0.000598984
RISK_GENE70	RISK_GENE70		0	0.362276	0.0416459	3.15143	0.357597
ABCB1	T	pT1	3	1	1	1	1
ABCB1	T	pT2-4		1.93459	0.720291	5.19601	0.190505
ABCB1	N	pN0	6	1	1	1	1
ABCB1	N	pN1-3		4.45045	1.43781	13.7755	0.00960148
RAD51	RAD51		0	0.650181	0.246299	1.71635	0.384717
ABCC1	T	pT1	3	1	1	1	1
ABCC1	T	pT2-4		1.97483	0.736924	5.29218	0.176057
ABCC1	N	pN0	6	1	1	1	1
ABCC1	N	pN1-3		4.41527	1.44127	13.5259	0.0093255
HRD_Race_Classifier	HRD_Race_Classifier		0	0.390784	0.046168	3.30775	0.388568
ABCC3	T	pT1	3	1	1	1	1
ABCC3	T	pT2-4		2.14136	0.796201	5.75915	0.131434
ABCC3	N	pN0	6	1	1	1	1
ABCC3	N	pN1-3		4.75271	1.55299	14.545	0.0063088
GSEA_HALLMARK_ESTROGEN_RESPONSE_LATE	GSEA_HALLMARK_ESTROGEN_RESPONSE_LATE		0	3.14524	0.230897	42.844	0.389818
MTUS1	T	pT1	3	1	1	1	1
MTUS1	T	pT2-4		1.92853	0.723207	5.14271	0.189386
MTUS1	N	pN0	6	1	1	1	1
MTUS1	N	pN1-3		4.40607	1.43383	13.5396	0.00962328
ATG9A	ATG9A		0	1.70009	0.504482	5.72922	0.391927
MAPs_Mitotic_kinases_neoadj_chemo118	T	pT1	3	1	1	1	1
MAPs_Mitotic_kinases_neoadj_chemo118	T	pT2-4		2.13209	0.788733	5.76341	0.135646
MAPs_Mitotic_kinases_neoadj_chemo118	N	pN0	6	1	1	1	1
MAPs_Mitotic_kinases_neoadj_chemo118	N	pN1-3		4.44799	1.44709	13.672	0.00918744
Macrophages_M2	Macrophages_M2		0	1.58543	0.542529	4.63311	0.399617
MAPs_Mitotic_kinases_neoadj_chemo17	T	pT1	3	1	1	1	1
MAPs_Mitotic_kinases_neoadj_chemo17	T	pT2-4		3.2203	1.0277	10.0909	0.0447661
MAPs_Mitotic_kinases_neoadj_chemo17	N	pN0	6	1	1	1	1
MAPs_Mitotic_kinases_neoadj_chemo17	N	pN1-3		4.38441	1.42128	13.5252	0.0101222
PMID_17493263_Kras2	PMID_17493263_Kras2		0	0.602229	0.183583	1.97556	0.402781
SH3GL1	T	pT1	3	1	1	1	1
SH3GL1	T	pT2-4		1.92053	0.711032	5.18746	0.198003
SH3GL1	N	pN0	6	1	1	1	1
SH3GL1	N	pN1-3		4.35148	1.41104	13.4194	0.0104907
SLC19A1	SLC19A1		0	0.761258	0.398202	1.45533	0.409341
CAV1	T	pT1	3	1	1	1	1
CAV1	T	pT2-4		1.95525	0.73652	5.19065	0.178288
CAV1	N	pN0	6	1	1	1	1
CAV1	N	pN1-3		4.26961	1.38376	13.174	0.011571
HSP90AB1	HSP90AB1		0	0.689624	0.284933	1.6691	0.409933
RAB5A	T	pT1	3	1	1	1	1
RAB5A	T	pT2-4		1.95584	0.731582	5.22884	0.181215
RAB5A	N	pN0	6	1	1	1	1
RAB5A	N	pN1-3		4.57627	1.44218	14.5213	0.0098387
RISK_GGI	RISK_GGI		0	0.407568	0.0466604	3.56002	0.416977
GOCC_CAVEOLA	T	pT1	3	1	1	1	1
GOCC_CAVEOLA	T	pT2-4		1.90213	0.717619	5.04181	0.196081
GOCC_CAVEOLA	N	pN0	6	1	1	1	1
GOCC_CAVEOLA	N	pN1-3		4.47811	1.46441	13.6939	0.00856781
CDK2	CDK2		0	0.560652	0.137982	2.27805	0.418537
KEGG_ENDOCYTOSIS	T	pT1	3	1	1	1	1
KEGG_ENDOCYTOSIS	T	pT2-4		2.11073	0.78499	5.67547	0.138802
KEGG_ENDOCYTOSIS	N	pN0	6	1	1	1	1
KEGG_ENDOCYTOSIS	N	pN1-3		4.20167	1.36557	12.928	0.0123038
ROR2	ROR2		0	1.33086	0.663198	2.67066	0.421221
GOBP_RECEPTOR_MEDIATED_ENDOCYTOSIS	T	pT1	3	1	1	1	1
GOBP_RECEPTOR_MEDIATED_ENDOCYTOSIS	T	pT2-4		2.2648	0.829414	6.18425	0.110706
GOBP_RECEPTOR_MEDIATED_ENDOCYTOSIS	N	pN0	6	1	1	1	1
GOBP_RECEPTOR_MEDIATED_ENDOCYTOSIS	N	pN1-3		4.74703	1.54848	14.5526	0.00643002
STAT1	STAT1		0	0.833596	0.530312	1.31033	0.430274
GOBP_REGULATION_OF_CLATHRIN_DEPENDENT_ENDOCYTOSIS	T	pT1	3	1	1	1	1
GOBP_REGULATION_OF_CLATHRIN_DEPENDENT_ENDOCYTOSIS	T	pT2-4		1.94279	0.729391	5.17475	0.183956
GOBP_REGULATION_OF_CLATHRIN_DEPENDENT_ENDOCYTOSIS	N	pN0	6	1	1	1	1
GOBP_REGULATION_OF_CLATHRIN_DEPENDENT_ENDOCYTOSIS	N	pN1-3		4.47598	1.45991	13.723	0.00874403
NRG1	NRG1		0	1.21223	0.749318	1.96113	0.432947
GOBP_MACROPINOCYTOSIS	T	pT1	3	1	1	1	1
GOBP_MACROPINOCYTOSIS	T	pT2-4		1.95435	0.732753	5.21254	0.180662
GOBP_MACROPINOCYTOSIS	N	pN0	6	1	1	1	1
GOBP_MACROPINOCYTOSIS	N	pN1-3		4.35942	1.41801	13.4023	0.0101856
Neutrophils	Neutrophils		0	1.72458	0.438659	6.78017	0.435254
RAB5B	T	pT1	3	1	1	1	1
RAB5B	T	pT2-4		2.10888	0.7891	5.63599	0.13683
RAB5B	N	pN0	6	1	1	1	1
RAB5B	N	pN1-3		4.70463	1.52258	14.5369	0.00713771
PMID_17493263_luminal_epithelial	PMID_17493263_luminal_epithelial		0	1.35102	0.627031	2.91095	0.442377
ATG9A	T	pT1	3	1	1	1	1
ATG9A	T	pT2-4		2.00332	0.753214	5.32822	0.163884
ATG9A	N	pN0	6	1	1	1	1
ATG9A	N	pN1-3		5.08688	1.59761	16.1969	0.00590836
Scorr_PTEN_Present_Correlation_PNAS_anticorrelated	Scorr_PTEN_Present_Correlation_PNAS_anticorrelated		0	2.43453	0.250054	23.7027	0.44352
HTT	T	pT1	3	1	1	1	1
HTT	T	pT2-4		1.80155	0.643649	5.04245	0.262314
HTT	N	pN0	6	1	1	1	1
HTT	N	pN1-3		4.54611	1.47732	13.9896	0.00828101
FOLR1	FOLR1		0	1.15723	0.7959	1.68259	0.444493
Endocytic_coat	T	pT1	3	1	1	1	1
Endocytic_coat	T	pT2-4		2.02669	0.73954	5.55407	0.169641
Endocytic_coat	N	pN0	6	1	1	1	1
Endocytic_coat	N	pN1-3		4.49549	1.4707	13.7413	0.00837388
ERCC1	ERCC1		0	1.35174	0.605749	3.01643	0.461773
Endocytic_actin	T	pT1	3	1	1	1	1
Endocytic_actin	T	pT2-4		1.9365	0.72835	5.14866	0.185291
Endocytic_actin	N	pN0	6	1	1	1	1
Endocytic_actin	N	pN1-3		4.42431	1.44066	13.5871	0.009384
CYP3A5	CYP3A5		0	0.827324	0.484958	1.41139	0.486698
Endocytic_scission	T	pT1	3	1	1	1	1
Endocytic_scission	T	pT2-4		2.00982	0.752757	5.36613	0.163577
Endocytic_scission	N	pN0	6	1	1	1	1
Endocytic_scission	N	pN1-3		4.57562	1.49168	14.0354	0.00783146
PGR	PGR		0	1.1894	0.718168	1.96984	0.50041
Endocytic_uncoat	T	pT1	3	1	1	1	1
Endocytic_uncoat	T	pT2-4		1.85367	0.675155	5.08931	0.231045
Endocytic_uncoat	N	pN0	6	1	1	1	1
Endocytic_uncoat	N	pN1-3		4.42011	1.44271	13.5421	0.00927961
ANXA1	ANXA1		0	1.13846	0.777796	1.66637	0.504673
GSEA_GOBP_MEMBRANE_RAFT_ASSEMBLY	T	pT1	3	1	1	1	1
GSEA_GOBP_MEMBRANE_RAFT_ASSEMBLY	T	pT2-4		2.01715	0.759423	5.35787	0.159183
GSEA_GOBP_MEMBRANE_RAFT_ASSEMBLY	N	pN0	6	1	1	1	1
GSEA_GOBP_MEMBRANE_RAFT_ASSEMBLY	N	pN1-3		4.24275	1.38464	13.0004	0.0114193
Glycolysis_Signature	Glycolysis_Signature		0	1.32647	0.576534	3.05189	0.50634
ATP2B2	T	pT1	3	1	1	1	1
ATP2B2	T	pT2-4		1.98392	0.743858	5.29126	0.171075
ATP2B2	N	pN0	6	1	1	1	1
ATP2B2	N	pN1-3		5.15415	1.62182	16.3799	0.00544217
VEGFA	VEGFA		0	1.19721	0.69535	2.06129	0.516147
HSP90AB1	T	pT1	3	1	1	1	1
HSP90AB1	T	pT2-4		2.17557	0.782726	6.04698	0.13615
HSP90AB1	N	pN0	6	1	1	1	1
HSP90AB1	N	pN1-3		4.40053	1.43286	13.5146	0.00964693
GSEA_KEGG_ABC_TRANSPORTERS_M11911	GSEA_KEGG_ABC_TRANSPORTERS_M11911		0	1.24055	0.642513	2.39523	0.520781
STUB1	T	pT1	3	1	1	1	1
STUB1	T	pT2-4		1.93426	0.72364	5.17022	0.188459
STUB1	N	pN0	6	1	1	1	1
STUB1	N	pN1-3		4.45699	1.45562	13.6469	0.00885697
T_cells_CD4_naive	T_cells_CD4_naive		0	1.23781	0.643368	2.3815	0.522825
CUL5	T	pT1	3	1	1	1	1
CUL5	T	pT2-4		1.95901	0.732655	5.23811	0.180232
CUL5	N	pN0	6	1	1	1	1
CUL5	N	pN1-3		4.52361	1.46837	13.9359	0.00856017
Macrophages_M1	Macrophages_M1		0	1.2659	0.60374	2.6543	0.53252
FLOT1	T	pT1	3	1	1	1	1
FLOT1	T	pT2-4		1.9417	0.727518	5.18227	0.185227
FLOT1	N	pN0	6	1	1	1	1
FLOT1	N	pN1-3		4.46704	1.45901	13.6767	0.00875066
CD274	CD274		0	0.862855	0.540316	1.37793	0.536815
FLOT2	T	pT1	3	1	1	1	1
FLOT2	T	pT2-4		1.84553	0.690238	4.93452	0.222022
FLOT2	N	pN0	6	1	1	1	1
FLOT2	N	pN1-3		4.50279	1.47234	13.7707	0.00833364
NTRK1	NTRK1		0	0.765754	0.325745	1.80012	0.540538
Cathepsins	T	pT1	3	1	1	1	1
Cathepsins	T	pT2-4		2.15984	0.761454	6.12633	0.147721
Cathepsins	N	pN0	6	1	1	1	1
Cathepsins	N	pN1-3		4.50521	1.47601	13.7512	0.00819801
KRAS_HRAS_NRAS	KRAS_HRAS_NRAS		0	1.35962	0.501411	3.68673	0.54611
CTSB	T	pT1	3	1	1	1	1
CTSB	T	pT2-4		2.18859	0.804041	5.95734	0.125259
CTSB	N	pN0	6	1	1	1	1
CTSB	N	pN1-3		4.38163	1.43526	13.3764	0.00947182
Cathepsins	Cathepsins		0	1.45202	0.408484	5.16142	0.564369
GUSB	T	pT1	3	1	1	1	1
GUSB	T	pT2-4		2.00696	0.752329	5.35387	0.164071
GUSB	N	pN0	6	1	1	1	1
GUSB	N	pN1-3		4.78583	1.55524	14.7271	0.00633289
Early_Relapse_ER.Pos	Early_Relapse_ER.Pos		0	1.80693	0.230722	14.1511	0.573164
GLB1	T	pT1	3	1	1	1	1
GLB1	T	pT2-4		2.17688	0.811073	5.84265	0.122523
GLB1	N	pN0	6	1	1	1	1
GLB1	N	pN1-3		4.39858	1.43519	13.4808	0.00953554
CTLA4	CTLA4		0	0.869355	0.530505	1.42464	0.578513
Glycolysis_Signature	T	pT1	3	1	1	1	1
Glycolysis_Signature	T	pT2-4		1.9251	0.72422	5.11727	0.18915
Glycolysis_Signature	N	pN0	6	1	1	1	1
Glycolysis_Signature	N	pN1-3		4.50835	1.47681	13.763	0.00817726
SLC39A6	SLC39A6		0	1.19896	0.631791	2.27529	0.578804
VEGF_Signature	T	pT1	3	1	1	1	1
VEGF_Signature	T	pT2-4		1.99853	0.752575	5.30726	0.164673
VEGF_Signature	N	pN0	6	1	1	1	1
VEGF_Signature	N	pN1-3		4.07996	1.31869	12.6232	0.0146862
CAV1	CAV1		0	1.17854	0.659746	2.10531	0.578915
SEMENZA_HIF1_TARGETS	T	pT1	3	1	1	1	1
SEMENZA_HIF1_TARGETS	T	pT2-4		2.12822	0.787636	5.75051	0.136419
SEMENZA_HIF1_TARGETS	N	pN0	6	1	1	1	1
SEMENZA_HIF1_TARGETS	N	pN1-3		4.56665	1.49492	13.9501	0.00768398
UGT1A1	UGT1A1		0	0.83163	0.432679	1.59843	0.580232
LAMP1	T	pT1	3	1	1	1	1
LAMP1	T	pT2-4		1.78082	0.663265	4.78136	0.252135
LAMP1	N	pN0	6	1	1	1	1
LAMP1	N	pN1-3		4.46582	1.46215	13.6399	0.00861796
ERBB3	ERBB3		0	1.19523	0.628975	2.27127	0.586133
LAMP2	T	pT1	3	1	1	1	1
LAMP2	T	pT2-4		1.92431	0.722819	5.12296	0.190119
LAMP2	N	pN0	6	1	1	1	1
LAMP2	N	pN1-3		4.41847	1.44081	13.5499	0.00935686
Macrophages_M0	Macrophages_M0		0	1.23787	0.567411	2.70056	0.591844
SLC46A3	T	pT1	3	1	1	1	1
SLC46A3	T	pT2-4		1.77632	0.660126	4.77987	0.255283
SLC46A3	N	pN0	6	1	1	1	1
SLC46A3	N	pN1-3		3.64913	1.16619	11.4186	0.0261412
T_cells_regulatory_Tregs	T_cells_regulatory_Tregs		0	1.17165	0.634613	2.16316	0.612592
GSEA_LYSOSOME_M13845	T	pT1	3	1	1	1	1
GSEA_LYSOSOME_M13845	T	pT2-4		2.21832	0.802116	6.13498	0.124755
GSEA_LYSOSOME_M13845	N	pN0	6	1	1	1	1
GSEA_LYSOSOME_M13845	N	pN1-3		4.92549	1.58069	15.3481	0.0059682
EGFR	EGFR		0	1.06413	0.836569	1.35358	0.612638
GSEA_LYSOSOMAL_MEMBRANE_M14296	T	pT1	3	1	1	1	1
GSEA_LYSOSOMAL_MEMBRANE_M14296	T	pT2-4		1.64826	0.593748	4.57561	0.337424
GSEA_LYSOSOMAL_MEMBRANE_M14296	N	pN0	6	1	1	1	1
GSEA_LYSOSOMAL_MEMBRANE_M14296	N	pN1-3		4.30347	1.39486	13.2772	0.0111197
Original_mammaprint	Original_mammaprint		0	1.51336	0.29896	7.6607	0.616561
GSEA_LYSOSOME_ORGANIZATION_AND_BIOGENESIS_M5971	T	pT1	3	1	1	1	1
GSEA_LYSOSOME_ORGANIZATION_AND_BIOGENESIS_M5971	T	pT2-4		1.92859	0.717249	5.18571	0.193108
GSEA_LYSOSOME_ORGANIZATION_AND_BIOGENESIS_M5971	N	pN0	6	1	1	1	1
GSEA_LYSOSOME_ORGANIZATION_AND_BIOGENESIS_M5971	N	pN1-3		4.45681	1.45637	13.6388	0.00882541
cmyc	cmyc		0	1.09151	0.774349	1.53857	0.617142
GSEA_KEGG_LYSOSOME_M11266	T	pT1	3	1	1	1	1
GSEA_KEGG_LYSOSOME_M11266	T	pT2-4		2.15054	0.802555	5.76264	0.12786
GSEA_KEGG_LYSOSOME_M11266	N	pN0	6	1	1	1	1
GSEA_KEGG_LYSOSOME_M11266	N	pN1-3		4.75062	1.55	14.5602	0.00639358
Plasma_cells	Plasma_cells		0	1.22553	0.53675	2.79817	0.629236
SLX4	T	pT1	3	1	1	1	1
SLX4	T	pT2-4		1.90971	0.716428	5.09052	0.195903
SLX4	N	pN0	6	1	1	1	1
SLX4	N	pN1-3		4.30094	1.39159	13.2928	0.0112789
T_cells_gamma_delta	T_cells_gamma_delta		0	1.1733	0.600775	2.29142	0.639804
GSEA_KEGG_ABC_TRANSPORTERS_M11911	T	pT1	3	1	1	1	1
GSEA_KEGG_ABC_TRANSPORTERS_M11911	T	pT2-4		1.9984	0.750383	5.32209	0.165946
GSEA_KEGG_ABC_TRANSPORTERS_M11911	N	pN0	6	1	1	1	1
GSEA_KEGG_ABC_TRANSPORTERS_M11911	N	pN1-3		4.43972	1.45553	13.5422	0.00880177
T_cells_follicular_helper	T_cells_follicular_helper		0	1.15358	0.624284	2.13163	0.648363
CCNB1	T	pT1	3	1	1	1	1
CCNB1	T	pT2-4		2.39371	0.855364	6.6987	0.0964301
CCNB1	N	pN0	6	1	1	1	1
CCNB1	N	pN1-3		4.6925	1.51621	14.5228	0.00731754
Dendritic_cells_resting	Dendritic_cells_resting		0	1.28882	0.424927	3.90905	0.654016
Metabolic_sig_Trop2_TNBC_Survival	T	pT1	3	1	1	1	1
Metabolic_sig_Trop2_TNBC_Survival	T	pT2-4		2.02819	0.763826	5.38544	0.155828
Metabolic_sig_Trop2_TNBC_Survival	N	pN0	6	1	1	1	1
Metabolic_sig_Trop2_TNBC_Survival	N	pN1-3		4.17479	1.3682	12.7386	0.0120475
T_cells_CD4_memory_resting	T_cells_CD4_memory_resting		0	1.1364	0.648611	1.99103	0.654955
B_cells_memory	T	pT1	3	1	1	1	1
B_cells_memory	T	pT2-4		2.43209	0.862673	6.85668	0.0928352
B_cells_memory	N	pN0	6	1	1	1	1
B_cells_memory	N	pN1-3		4.99338	1.6188	15.4026	0.00514052
HTT	HTT		0	0.731515	0.1791	2.9878	0.663234
B_cells_naive	T	pT1	3	1	1	1	1
B_cells_naive	T	pT2-4		2.5534	0.909321	7.17004	0.075155
B_cells_naive	N	pN0	6	1	1	1	1
B_cells_naive	N	pN1-3		5.31937	1.71094	16.5382	0.00387812
SLX4	SLX4		0	0.786208	0.265487	2.32826	0.664113
Dendritic_cells_activated	T	pT1	3	1	1	1	1
Dendritic_cells_activated	T	pT2-4		2.34296	0.811629	6.76351	0.115465
Dendritic_cells_activated	N	pN0	6	1	1	1	1
Dendritic_cells_activated	N	pN1-3		4.923	1.58033	15.336	0.00597176
GOBP_MACROPINOCYTOSIS	GOBP_MACROPINOCYTOSIS		0	0.742393	0.177087	3.1123	0.683752
Dendritic_cells_resting	T	pT1	3	1	1	1	1
Dendritic_cells_resting	T	pT2-4		2.07975	0.746276	5.79593	0.161423
Dendritic_cells_resting	N	pN0	6	1	1	1	1
Dendritic_cells_resting	N	pN1-3		4.54164	1.48493	13.8906	0.00797502
LY75	LY75		0	0.88756	0.496262	1.58739	0.687594
Eosinophils	T	pT1	3	1	1	1	1
Eosinophils	T	pT2-4		1.98683	0.723153	5.45874	0.183063
Eosinophils	N	pN0	6	1	1	1	1
Eosinophils	N	pN1-3		4.52644	1.46664	13.9698	0.00863927
Endocytic_coat	Endocytic_coat		0	0.609355	0.0484207	7.66848	0.701445
Macrophages_M0	T	pT1	3	1	1	1	1
Macrophages_M0	T	pT2-4		2.05874	0.755067	5.61328	0.158249
Macrophages_M0	N	pN0	6	1	1	1	1
Macrophages_M0	N	pN1-3		4.56281	1.49184	13.9554	0.00778472
Dendritic_cells	Dendritic_cells		0	0.840693	0.343071	2.06011	0.704342
Macrophages_M1	T	pT1	3	1	1	1	1
Macrophages_M1	T	pT2-4		2.14236	0.765082	5.99899	0.146984
Macrophages_M1	N	pN0	6	1	1	1	1
Macrophages_M1	N	pN1-3		4.65817	1.51427	14.3294	0.00728135
PMID_17493263_interferon	PMID_17493263_interferon		0	0.896345	0.509171	1.57792	0.704504
Macrophages_M2	T	pT1	3	1	1	1	1
Macrophages_M2	T	pT2-4		2.20726	0.785051	6.20597	0.133322
Macrophages_M2	N	pN0	6	1	1	1	1
Macrophages_M2	N	pN1-3		4.74066	1.54262	14.5686	0.00659301
MTUS1	MTUS1		0	1.08924	0.695094	1.70689	0.709158
Mast_cells_resting	T	pT1	3	1	1	1	1
Mast_cells_resting	T	pT2-4		3.85617	1.26154	11.7872	0.017908
Mast_cells_resting	N	pN0	6	1	1	1	1
Mast_cells_resting	N	pN1-3		7.47758	2.15949	25.8923	0.00149918
NECTIN4	NECTIN4		0	0.88997	0.474422	1.6695	0.716478
Mast_cells_activated	T	pT1	3	1	1	1	1
Mast_cells_activated	T	pT2-4		3.28703	1.03435	10.4458	0.0436739
Mast_cells_activated	N	pN0	6	1	1	1	1
Mast_cells_activated	N	pN1-3		5.40825	1.69849	17.2207	0.00428435
Endocytic_uncoat	Endocytic_uncoat		0	1.31762	0.297023	5.84507	0.716694
Monocytes_median	T	pT1	3	1	1	1	1
Monocytes_median	T	pT2-4		2.31874	0.842323	6.38303	0.103559
Monocytes_median	N	pN0	6	1	1	1	1
Monocytes_median	N	pN1-3		5.08097	1.6288	15.8498	0.00510346
TFEB	TFEB		0	1.15407	0.528393	2.52061	0.719217
Neutrophils	T	pT1	3	1	1	1	1
Neutrophils	T	pT2-4		2.05725	0.763738	5.5415	0.153625
Neutrophils	N	pN0	6	1	1	1	1
Neutrophils	N	pN1-3		4.85269	1.55363	15.1572	0.00656452
CCR2	CCR2		0	1.07782	0.715748	1.62304	0.719753
NK_cells_resting	T	pT1	3	1	1	1	1
NK_cells_resting	T	pT2-4		1.96004	0.706972	5.43409	0.19585
NK_cells_resting	N	pN0	6	1	1	1	1
NK_cells_resting	N	pN1-3		4.49649	1.44601	13.9822	0.00940075
PROM1	PROM1		0	1.03973	0.83683	1.29181	0.725056
NK_cells_activated	T	pT1	3	1	1	1	1
NK_cells_activated	T	pT2-4		2.00944	0.721476	5.59666	0.181776
NK_cells_activated	N	pN0	6	1	1	1	1
NK_cells_activated	N	pN1-3		4.57497	1.4709	14.2296	0.00862763
Chemokine12	Chemokine12		0	1.09014	0.649459	1.82983	0.743973
Plasma_cells	T	pT1	3	1	1	1	1
Plasma_cells	T	pT2-4		2.08715	0.749687	5.81066	0.158989
Plasma_cells	N	pN0	6	1	1	1	1
Plasma_cells	N	pN1-3		4.56568	1.49209	13.9707	0.00778475
Genefu_Correlation_to_centroid_PAM50_Normal	Genefu_Correlation_to_centroid_PAM50_Normal		0	1.38413	0.178455	10.7356	0.755782
T_cells_CD4_memory_activated	T	pT1	3	1	1	1	1
T_cells_CD4_memory_activated	T	pT2-4		1.93374	0.698578	5.3528	0.20428
T_cells_CD4_memory_activated	N	pN0	6	1	1	1	1
T_cells_CD4_memory_activated	N	pN1-3		4.45486	1.4341	13.8384	0.00978296
ABCC1	ABCC1		0	1.14729	0.461809	2.85025	0.76728
T_cells_CD4_memory_resting	T	pT1	3	1	1	1	1
T_cells_CD4_memory_resting	T	pT2-4		2.08357	0.742319	5.84822	0.163293
T_cells_CD4_memory_resting	N	pN0	6	1	1	1	1
T_cells_CD4_memory_resting	N	pN1-3		4.6573	1.50249	14.4363	0.0076921
Genefu_Luminal_index_Correlation_to_centroid_PAM50_Her2	Genefu_Luminal_index_Correlation_to_centroid_PAM50_Her2		0	1.3458	0.187299	9.67007	0.767862
T_cells_CD4_naive	T	pT1	3	1	1	1	1
T_cells_CD4_naive	T	pT2-4		2.13725	0.764077	5.97825	0.147832
T_cells_CD4_naive	N	pN0	6	1	1	1	1
T_cells_CD4_naive	N	pN1-3		4.79313	1.53663	14.951	0.00693169
FGFR2_ERBB2	FGFR2_ERBB2		0	0.911613	0.485966	1.71007	0.773102
T_cells_CD8	T	pT1	3	1	1	1	1
T_cells_CD8	T	pT2-4		2.0276	0.724547	5.67409	0.178212
T_cells_CD8	N	pN0	6	1	1	1	1
T_cells_CD8	N	pN1-3		4.58395	1.4788	14.2092	0.00834578
T_cells_CD8	T_cells_CD8		0	1.08626	0.612571	1.92626	0.777091
T_cells_follicular_helper	T	pT1	3	1	1	1	1
T_cells_follicular_helper	T	pT2-4		2.08198	0.743275	5.83182	0.162894
T_cells_follicular_helper	N	pN0	6	1	1	1	1
T_cells_follicular_helper	N	pN1-3		4.67746	1.50471	14.5401	0.00767421
CUL7	CUL7		0	1.13265	0.475106	2.70023	0.778704
T_cells_gamma_delta	T	pT1	3	1	1	1	1
T_cells_gamma_delta	T	pT2-4		2.07391	0.744278	5.77889	0.162985
T_cells_gamma_delta	N	pN0	6	1	1	1	1
T_cells_gamma_delta	N	pN1-3		4.65807	1.50665	14.4012	0.0075462
NTRK2	NTRK2		0	0.927725	0.546466	1.57498	0.781157
T_cells_regulatory_Tregs	T	pT1	3	1	1	1	1
T_cells_regulatory_Tregs	T	pT2-4		2.09353	0.749526	5.84752	0.158592
T_cells_regulatory_Tregs	N	pN0	6	1	1	1	1
T_cells_regulatory_Tregs	N	pN1-3		4.68613	1.51127	14.5308	0.00746929
Residual_disease_ER.Pos	Residual_disease_ER.Pos		0	1.43424	0.103152	19.9418	0.788288
AURKA	T	pT1	3	1	1	1	1
AURKA	T	pT2-4		2.34164	0.814158	6.73493	0.114444
AURKA	N	pN0	6	1	1	1	1
AURKA	N	pN1-3		4.74315	1.52252	14.7764	0.00725254
pSTAT3_Sig	pSTAT3_Sig		0	1.00193	0.98721	1.01688	0.798053
MKI67	T	pT1	3	1	1	1	1
MKI67	T	pT2-4		3.53953	1.15921	10.8076	0.0264617
MKI67	N	pN0	6	1	1	1	1
MKI67	N	pN1-3		4.55627	1.46584	14.1622	0.00876982
NK_cells_activated	NK_cells_activated		0	1.08462	0.554298	2.12234	0.812519
Proliferation_MDX	T	pT1	3	1	1	1	1
Proliferation_MDX	T	pT2-4		3.37533	1.08515	10.4989	0.035632
Proliferation_MDX	N	pN0	6	1	1	1	1
Proliferation_MDX	N	pN1-3		3.99335	1.28414	12.4183	0.0167568
TK1	TK1		0	1.05964	0.649168	1.72964	0.816768
TYMS	T	pT1	3	1	1	1	1
TYMS	T	pT2-4		2.98175	1.00873	8.81391	0.0481911
TYMS	N	pN0	6	1	1	1	1
TYMS	N	pN1-3		4.48338	1.44714	13.8899	0.00930702
LAMP2	LAMP2		0	1.0974	0.479993	2.50895	0.825647
DHFR	T	pT1	3	1	1	1	1
DHFR	T	pT2-4		2.05833	0.756591	5.59975	0.157444
DHFR	N	pN0	6	1	1	1	1
DHFR	N	pN1-3		4.09348	1.31292	12.7628	0.0151315
CCNE1	CCNE1		0	0.946249	0.569513	1.5722	0.831109
PDCD1	T	pT1	3	1	1	1	1
PDCD1	T	pT2-4		1.76495	0.657224	4.73971	0.259661
PDCD1	N	pN0	6	1	1	1	1
PDCD1	N	pN1-3		3.82929	1.20929	12.1256	0.0224243
Residual_disease_ER.Neg	Residual_disease_ER.Neg		0	0.827457	0.141559	4.83674	0.833478
CD274	T	pT1	3	1	1	1	1
CD274	T	pT2-4		1.74637	0.626167	4.87063	0.286694
CD274	N	pN0	6	1	1	1	1
CD274	N	pN1-3		4.30493	1.38876	13.3446	0.011442
CUL5	CUL5		0	0.896834	0.323452	2.48664	0.834243
CTLA4	T	pT1	3	1	1	1	1
CTLA4	T	pT2-4		1.76464	0.627125	4.96546	0.281938
CTLA4	N	pN0	6	1	1	1	1
CTLA4	N	pN1-3		4.24294	1.365	13.1887	0.0125
TPBG	TPBG		0	0.957488	0.619916	1.47888	0.84472
VEGFA	T	pT1	3	1	1	1	1
VEGFA	T	pT2-4		1.8897	0.706933	5.05137	0.204576
VEGFA	N	pN0	6	1	1	1	1
VEGFA	N	pN1-3		4.63949	1.5066	14.2871	0.00749158
Eosinophils	Eosinophils		0	1.12563	0.331261	3.82489	0.849606
NTRK1	T	pT1	3	1	1	1	1
NTRK1	T	pT2-4		1.81561	0.664841	4.95821	0.244595
NTRK1	N	pN0	6	1	1	1	1
NTRK1	N	pN1-3		4.30913	1.40025	13.2609	0.0108667
HS_Red1	HS_Red1		0	0.822016	0.108378	6.23477	0.849627
NTRK2	T	pT1	3	1	1	1	1
NTRK2	T	pT2-4		1.89188	0.700979	5.10602	0.208169
NTRK2	N	pN0	6	1	1	1	1
NTRK2	N	pN1-3		4.47314	1.46245	13.6818	0.00863041
Module5_TcellBcell	Module5_TcellBcell		0	1.05526	0.576681	1.93102	0.861491
NTRK3	T	pT1	3	1	1	1	1
NTRK3	T	pT2-4		1.9393	0.728924	5.1595	0.184627
NTRK3	N	pN0	6	1	1	1	1
NTRK3	N	pN1-3		4.46252	1.45472	13.6893	0.00891363
Endocytic_actin	Endocytic_actin		0	1.11084	0.337357	3.65774	0.862748
Her2_amplicon_MDX	T	pT1	3	1	1	1	1
Her2_amplicon_MDX	T	pT2-4		2.21977	0.819007	6.01626	0.117002
Her2_amplicon_MDX	N	pN0	6	1	1	1	1
Her2_amplicon_MDX	N	pN1-3		4.57525	1.49398	14.0115	0.00774556
RAB5A	RAB5A		0	0.887962	0.229753	3.43184	0.863226
Hypoxia_Angiogenesis_Inflammatory_MDX	T	pT1	3	1	1	1	1
Hypoxia_Angiogenesis_Inflammatory_MDX	T	pT2-4		1.8672	0.69738	4.99933	0.213983
Hypoxia_Angiogenesis_Inflammatory_MDX	N	pN0	6	1	1	1	1
Hypoxia_Angiogenesis_Inflammatory_MDX	N	pN1-3		4.01113	1.29715	12.4035	0.0158801
ROR1	ROR1		0	1.04534	0.610284	1.79053	0.87171
ERBB2	T	pT1	3	1	1	1	1
ERBB2	T	pT2-4		2.06605	0.774255	5.51312	0.147325
ERBB2	N	pN0	6	1	1	1	1
ERBB2	N	pN1-3		4.75333	1.54448	14.629	0.00657107
Early_Relapse_ER.Neg_median_MDX	Early_Relapse_ER.Neg_median_MDX		0	1.13964	0.170331	7.62507	0.89278
NECTIN4	T	pT1	3	1	1	1	1
NECTIN4	T	pT2-4		1.97993	0.740736	5.29221	0.173296
NECTIN4	N	pN0	6	1	1	1	1
NECTIN4	N	pN1-3		4.42618	1.44898	13.5206	0.00903081
CDK12	CDK12		0	1.01908	0.763541	1.36014	0.897896
ERBB3	T	pT1	3	1	1	1	1
ERBB3	T	pT2-4		1.9179	0.718906	5.11655	0.193337
ERBB3	N	pN0	6	1	1	1	1
ERBB3	N	pN1-3		4.58656	1.48826	14.135	0.00799345
PARP_sensitivity_MDACC_NPJ	PARP_sensitivity_MDACC_NPJ		0	1.16429	0.113724	11.9199	0.898014
FOLR1	T	pT1	3	1	1	1	1
FOLR1	T	pT2-4		2.14976	0.772156	5.98516	0.142915
FOLR1	N	pN0	6	1	1	1	1
FOLR1	N	pN1-3		4.3883	1.43865	13.3855	0.00934523
GSEA_LYSOSOME_ORGANIZATION_AND_BIOGENESIS_M5971	GSEA_LYSOSOME_ORGANIZATION_AND_BIOGENESIS_M5971		0	0.935797	0.160554	5.45434	0.941185
MSLN	T	pT1	3	1	1	1	1
MSLN	T	pT2-4		1.87971	0.702746	5.02786	0.208668
MSLN	N	pN0	6	1	1	1	1
MSLN	N	pN1-3		4.32772	1.40393	13.3405	0.0107524
NK_cells_resting	NK_cells_resting		0	1.02628	0.514179	2.04841	0.941359
F3	T	pT1	3	1	1	1	1
F3	T	pT2-4		2.1332	0.788551	5.77079	0.135672
F3	N	pN0	6	1	1	1	1
F3	N	pN1-3		3.75668	1.19466	11.8131	0.0235592
GOBP_REGULATION_OF_CLATHRIN_DEPENDENT_ENDOCYTOSIS	GOBP_REGULATION_OF_CLATHRIN_DEPENDENT_ENDOCYTOSIS		0	0.944505	0.198168	4.50169	0.942871
MET	T	pT1	3	1	1	1	1
MET	T	pT2-4		2.31164	0.836002	6.39196	0.106358
MET	N	pN0	6	1	1	1	1
MET	N	pN1-3		4.88896	1.60305	14.9103	0.00527989
Genefu_Luminal_index_Correlation_to_centroid_PAM50_LumB	Genefu_Luminal_index_Correlation_to_centroid_PAM50_LumB		0	1.06866	0.154723	7.3811	0.946308
SLC39A6	T	pT1	3	1	1	1	1
SLC39A6	T	pT2-4		1.88439	0.707389	5.01975	0.204987
SLC39A6	N	pN0	6	1	1	1	1
SLC39A6	N	pN1-3		4.49992	1.47076	13.7679	0.00838641
SLC29A1	SLC29A1		0	1.01829	0.547323	1.89454	0.954359
TPBG	T	pT1	3	1	1	1	1
TPBG	T	pT2-4		1.95977	0.733308	5.23748	0.179758
TPBG	N	pN0	6	1	1	1	1
TPBG	N	pN1-3		4.49175	1.46705	13.7527	0.00850729
STUB1	STUB1		0	1.01448	0.605776	1.69894	0.956407
ROR2	T	pT1	3	1	1	1	1
ROR2	T	pT2-4		2.25186	0.786528	6.44718	0.130397
ROR2	N	pN0	6	1	1	1	1
ROR2	N	pN1-3		4.32387	1.40768	13.2813	0.0105524
HS_Red8	HS_Red8		0	0.981884	0.405893	2.37524	0.967645
CD276	T	pT1	3	1	1	1	1
CD276	T	pT2-4		3.15348	0.997304	9.97134	0.0505397
CD276	N	pN0	6	1	1	1	1
CD276	N	pN1-3		5.63293	1.79817	17.6457	0.00300592
ABCB1	ABCB1		0	0.987691	0.485725	2.0084	0.972714
VTCN1	T	pT1	3	1	1	1	1
VTCN1	T	pT2-4		2.17732	0.805112	5.88825	0.1253
VTCN1	N	pN0	6	1	1	1	1
VTCN1	N	pN1-3		4.12221	1.33325	12.7453	0.013918
FLOT1	FLOT1		0	1.01441	0.411334	2.50171	0.97521
CEACAM5	T	pT1	3	1	1	1	1
CEACAM5	T	pT2-4		1.84659	0.683164	4.99134	0.226684
CEACAM5	N	pN0	6	1	1	1	1
CEACAM5	N	pN1-3		5.22236	1.65645	16.4648	0.00478174
ICS5	ICS5		0	0.993429	0.537257	1.83692	0.983228
CCR2	T	pT1	3	1	1	1	1
CCR2	T	pT2-4		2.04462	0.735339	5.68509	0.170449
CCR2	N	pN0	6	1	1	1	1
CCR2	N	pN1-3		4.55233	1.48408	13.964	0.00804153
T_cells_CD4_memory_activated	T_cells_CD4_memory_activated		0	0.993322	0.510212	1.93388	0.984272
STING1	T	pT1	3	1	1	1	1
STING1	T	pT2-4		3.50216	1.03374	11.8648	0.0440869
STING1	N	pN0	6	1	1	1	1
STING1	N	pN1-3		4.67721	1.52322	14.3618	0.0070353
VCpred	VCpred		0	1.00266	0.74821	1.34364	0.985819
FOLH1	T	pT1	3	1	1	1	1
FOLH1	T	pT2-4		2.30951	0.830765	6.42039	0.108594
FOLH1	N	pN0	6	1	1	1	1
FOLH1	N	pN1-3		4.51523	1.45799	13.9832	0.00895596
PMID_17493263_basal_epithelial	PMID_17493263_basal_epithelial		0	1.00132	0.665386	1.50686	0.994954
LY75	T	pT1	3	1	1	1	1
LY75	T	pT2-4		1.80777	0.640619	5.1014	0.263297
LY75	N	pN0	6	1	1	1	1
LY75	N	pN1-3		4.3195	1.39312	13.393	0.0112701
NTRK3	NTRK3		0	0.99927	0.692176	1.44261	0.996891
ROR1	T	pT1	3	1	1	1	1
ROR1	T	pT2-4		1.94995	0.731661	5.19682	0.181793
ROR1	N	pN0	6	1	1	1	1
ROR1	N	pN1-3		4.46034	1.45865	13.639	0.00874273
RISK_PAM50_ROR	RISK_PAM50_ROR	Intermediate		4.83302e-08	0	Inf	0.99735
Genefu_Correlation_to_centroid_PAM50_Basal	T	pT1	3	1	1	1	1
Genefu_Correlation_to_centroid_PAM50_Basal	T	pT2-4		2.1018	0.778866	5.6718	0.142501
Genefu_Correlation_to_centroid_PAM50_Basal	N	pN0	6	1	1	1	1
Genefu_Correlation_to_centroid_PAM50_Basal	N	pN1-3		4.79564	1.53953	14.9384	0.00684585
RISK_PAM50_ROR	RISK_PAM50_ROR	High	0	1	1	1	1
Genefu_Correlation_to_centroid_PAM50_Normal	T	pT1	3	1	1	1	1
Genefu_Correlation_to_centroid_PAM50_Normal	T	pT2-4		1.9759	0.737394	5.29454	0.175671
Genefu_Correlation_to_centroid_PAM50_Normal	N	pN0	6	1	1	1	1
Genefu_Correlation_to_centroid_PAM50_Normal	N	pN1-3		4.41507	1.43974	13.5392	0.00939217

### Sheet: 4b. Her2_FDR corrected
Signature	Variable	Units	Missing	HazardRatio	Lower	Upper	Pvalue	Rank	adj. alpha	Sig.
BIOCARTA_DNAFRAGMENT_PATHWAY	BIOCARTA_DNAFRAGMENT_PATHWAY		0	0.0727023	0.0181503	0.291214	0.00021354	1	0.000245098	yes		FDR	0.05
Module11_Prolif	Module11_Prolif		0	0.156313	0.0427719	0.57126	0.00500455	2	0.000490196	no		k	204
Mast_cells_resting	Mast_cells_resting		0	9.31024	1.76051	49.2361	0.00865062	3	0.000735294	no
Scorr_PTEN_Present_Correlation_PNAS_correlated	Scorr_PTEN_Present_Correlation_PNAS_correlated		0	0.0743617	0.0100186	0.551941	0.0110512	4	0.000980392	no
MKI67	MKI67		0	0.436966	0.224081	0.8521	0.0151124	5	0.00122549	no
Retinoblastoma_pathway_loss_of_function_Rbsig	Retinoblastoma_pathway_loss_of_function_Rbsig		0	0.284311	0.101958	0.792801	0.0162294	6	0.00147059	no
E2F4_scores	E2F4_scores		0	0.947112	0.905779	0.990331	0.0169985	7	0.00171569	no
GOMF_DNA_TOPOISOMERASE_ACTIVITY	GOMF_DNA_TOPOISOMERASE_ACTIVITY		0	0.244307	0.0767432	0.777733	0.0170589	8	0.00196078	no
PMID_17493263_proliferation	PMID_17493263_proliferation		0	0.315086	0.121526	0.816937	0.0175052	9	0.00220588	no
Proliferation_MDX	Proliferation_MDX		0	0.27328	0.0912209	0.818694	0.0204871	10	0.00245098	no
RISK_GGI_score	RISK_GGI_score		0	0.366712	0.155447	0.865102	0.0219704	11	0.00269608	no
TYMS	TYMS		0	0.40753	0.184903	0.898202	0.0259989	12	0.00294118	no
PARP_Sensitivity_Signature_NEGATIVE	PARP_Sensitivity_Signature_NEGATIVE		0	5.51546	1.19319	25.4948	0.0288084	13	0.00318627	no
SLC46A3	SLC46A3		0	1.76419	1.04917	2.9665	0.0322745	14	0.00343137	no
CEACAM5	CEACAM5		0	1.23248	1.0126	1.5001	0.0370832	15	0.00367647	no
olaparib_Resistance	olaparib_Resistance		0	0.209005	0.0479471	0.911069	0.0371644	16	0.00392157	no
PARP_Sensitivity_Signature_POSITIVE	PARP_Sensitivity_Signature_POSITIVE		0	0.219905	0.0521871	0.926635	0.0390376	17	0.00416667	no
MAPs_Mitotic_kinases_neoadj_chemo17	MAPs_Mitotic_kinases_neoadj_chemo17		0	0.342989	0.123519	0.952418	0.0400221	18	0.00441176	no
CD276	CD276		0	2.9332	1.04952	8.19772	0.0401563	19	0.00465686	no
FAT1	FAT1		0	0.606382	0.371716	0.989194	0.0451262	20	0.00490196	no
TOP2A	TOP2A		0	0.589852	0.351343	0.990273	0.0458316	21	0.00514706	no
FOXM1	FOXM1		0	0.504694	0.256821	0.991802	0.0472728	22	0.00539216	no
BIOCARTA_ATRBRCA_PATHWAY20	BIOCARTA_ATRBRCA_PATHWAY20		0	0.139614	0.0195376	0.997671	0.0497289	23	0.00563725	no
DHFR	DHFR		0	0.429588	0.183933	1.00333	0.0509044	24	0.00588235	no
RB1	RB1		0	2.23339	0.982586	5.07641	0.0551071	25	0.00612745	no
GSEA_HALLMARK_ESTROGEN_RESPONSE_EARLY	GSEA_HALLMARK_ESTROGEN_RESPONSE_EARLY		0	13.1795	0.922015	188.392	0.0574155	26	0.00637255	no
cMET_FAK_CDK2_axis	cMET_FAK_CDK2_axis		0	1.88906	0.979609	3.64284	0.0576336	27	0.00661765	no
B_cells_naive	B_cells_naive		0	2.13215	0.975133	4.66199	0.0578445	28	0.00686275	no
MET	MET		0	1.46277	0.981787	2.17938	0.0615385	29	0.00710784	no
Genefu_Luminal_index_Correlation_to_centroid_PAM50_LumA	Genefu_Luminal_index_Correlation_to_centroid_PAM50_LumA		0	11.8673	0.870803	161.729	0.0634303	30	0.00735294	no
Hypoxia_Angiogenesis_Inflammatory_MDX	Hypoxia_Angiogenesis_Inflammatory_MDX		0	1.7813	0.955493	3.32081	0.0692627	31	0.00759804	no
RISK_OncotypeDX_score	RISK_OncotypeDX_score		0	0.959374	0.916288	1.00449	0.0768815	32	0.00784314	no
ARID1A	ARID1A		0	0.233977	0.0467162	1.17187	0.0772234	33	0.00808824	no
PARP1	PARP1		0	0.430482	0.168886	1.09728	0.0774783	34	0.00833333	no
Pathologic_response_ER.Neg	Pathologic_response_ER.Neg		0	9.77623	0.736605	129.75	0.0839458	35	0.00857843	no
Mast_cells_activated	Mast_cells_activated		0	3.55908	0.803751	15.7599	0.094485	36	0.00882353	no
STING1	STING1		0	2.47882	0.84275	7.29106	0.0991155	37	0.00906863	no
F3	F3		0	1.37463	0.940202	2.00978	0.100631	38	0.00931373	no
GSEA_GOBP_MEMBRANE_RAFT_ASSEMBLY	GSEA_GOBP_MEMBRANE_RAFT_ASSEMBLY		0	3.86983	0.760376	19.695	0.103104	39	0.00955882	no
GSEA_KEGG_LYSOSOME_M11266	GSEA_KEGG_LYSOSOME_M11266		0	7.94517	0.564601	111.806	0.124477	40	0.00980392	no
GLB1	GLB1		0	2.32411	0.790946	6.82918	0.125151	41	0.010049	no
ESR1	ESR1		0	1.38474	0.913219	2.09973	0.125384	42	0.0102941	no
CCNB1	CCNB1		0	0.552817	0.257752	1.18566	0.12788	43	0.0105392	no
AKT1	AKT1		0	0.514105	0.216862	1.21877	0.130856	44	0.0107843	no
Metabolic_sig_Trop2_TNBC_Survival	Metabolic_sig_Trop2_TNBC_Survival		0	2.72503	0.724272	10.2527	0.138125	45	0.0110294	no
PMID_17493263_fibroblast	PMID_17493263_fibroblast		0	1.55419	0.866674	2.7871	0.138934	46	0.0112745	no
PMID_17493263_second_luminal	PMID_17493263_second_luminal		0	2.36783	0.753814	7.43767	0.139936	47	0.0115196	no
PDCD1	PDCD1		0	0.644644	0.359755	1.15513	0.140117	48	0.0117647	no
B_cells_memory	B_cells_memory		0	1.70189	0.833686	3.47423	0.144183	49	0.0120098	no
FOLH1	FOLH1		0	0.540869	0.235528	1.24206	0.147361	50	0.0122549	no
CCND3	CCND3		0	1.78414	0.798532	3.98628	0.158109	51	0.0125	no
GUSB	GUSB		0	1.34334	0.891252	2.02475	0.158542	52	0.0127451	no
MUC4	MUC4		0	1.28776	0.905362	1.83168	0.159457	53	0.0129902	no
LAMP1	LAMP1		0	1.91382	0.765219	4.7865	0.165189	54	0.0132353	no
Monocytes_median	Monocytes_median		0	2.12856	0.725082	6.24863	0.169164	55	0.0134804	no
RB1_PTEN_loss	RB1_PTEN_loss		0	2.11061	0.727148	6.1262	0.169468	56	0.0137255	no
Mast_cells	Mast_cells		0	1.5112	0.837323	2.7274	0.170497	57	0.0139706	no
SH3GL1	SH3GL1		0	1.95284	0.748318	5.09621	0.171452	58	0.0142157	no
ESR_PGR_ave	ESR_PGR_ave		0	1.43395	0.853088	2.41033	0.173736	59	0.0144608	no
Genefu_Correlation_to_centroid_PAM50_Basal	Genefu_Correlation_to_centroid_PAM50_Basal		0	0.242973	0.0309643	1.90658	0.178294	60	0.0147059	no
MAPs_Mitotic_kinases_neoadj_chemo118	MAPs_Mitotic_kinases_neoadj_chemo118		0	0.153831	0.0100191	2.3619	0.179197	61	0.014951	no
GOCC_CAVEOLA	GOCC_CAVEOLA		0	3.49562	0.552058	22.1342	0.183831	62	0.0151961	no
PMCA2_ATP2B2	PMCA2_ATP2B2		0	1.31688	0.874677	1.98264	0.187316	63	0.0154412	no
ATP2B2	ATP2B2		0	1.31688	0.874677	1.98264	0.187316	64	0.0156863	no
SEMENZA_HIF1_TARGETS	SEMENZA_HIF1_TARGETS		0	2.16981	0.682068	6.90263	0.18954	65	0.0159314	no
HALLMARK_DNA_REPAIR	HALLMARK_DNA_REPAIR		0	0.08689	0.00225515	3.34784	0.189729	66	0.0161765	no
pik3cags	pik3cags		0	0.0126221	1.70513e-05	9.34346	0.194615	67	0.0164216	no
olaparib_Sensitivity	olaparib_Sensitivity		0	0.446497	0.130584	1.52668	0.198633	68	0.0166667	no
TAMR13_scores	TAMR13_scores		0	1.37539	0.839075	2.25449	0.206192	69	0.0169118	no
TACSTD2	TACSTD2		0	1.34789	0.848241	2.14184	0.20644	70	0.0171569	no
RISK_PAM50_ROR_score	RISK_PAM50_ROR_score		0	0.979651	0.94881	1.01149	0.207774	71	0.017402	no
Module7_ERBB2_sig_ave_weighted	Module7_ERBB2_sig_ave_weighted		0	0.810134	0.582861	1.12603	0.210061	72	0.0176471	no
Pathologic_response_ER.Pos	Pathologic_response_ER.Pos		0	0.273601	0.0356161	2.10179	0.212793	73	0.0178922	no
RAB5B	RAB5B		0	2.08048	0.642847	6.73318	0.221485	74	0.0181373	no
GOBP_RECEPTOR_MEDIATED_ENDOCYTOSIS	GOBP_RECEPTOR_MEDIATED_ENDOCYTOSIS		0	4.83413	0.369702	63.2098	0.229625	75	0.0183824	no
MGMT	MGMT		0	1.6424	0.720696	3.74286	0.237764	76	0.0186275	no
Her2_amplicon_MDX	Her2_amplicon_MDX		0	0.594658	0.248105	1.42527	0.24385	77	0.0188725	no
AURKA	AURKA		0	0.615416	0.270466	1.40031	0.247149	78	0.0191176	no
Endocytic_scission	Endocytic_scission		0	1.8093	0.66143	4.94923	0.248142	79	0.0193627	no
RISK_GENE70_score	RISK_GENE70_score		0	0.233531	0.0196109	2.78095	0.24984	80	0.0196078	no
CDK6	CDK6		0	1.3538	0.80313	2.28204	0.255527	81	0.0198529	no
CDKN2D	CDKN2D		0	0.558774	0.204829	1.52434	0.255682	82	0.020098	no
TP53	TP53		0	0.687039	0.358623	1.31621	0.257787	83	0.0203431	no
VEGF_Signature	VEGF_Signature		0	1.4401	0.757133	2.73914	0.266213	84	0.0205882	no
MPG	MPG		0	1.56101	0.705464	3.45412	0.271781	85	0.0208333	no
CDK4	CDK4		0	0.61007	0.251142	1.48197	0.275146	86	0.0210784	no
KEGG_ENDOCYTOSIS	KEGG_ENDOCYTOSIS		0	7.9025	0.191873	325.473	0.275847	87	0.0213235	no
VTCN1	VTCN1		0	1.15028	0.891336	1.48445	0.281958	88	0.0215686	no
GSEA_LYSOSOMAL_MEMBRANE_M14296	GSEA_LYSOSOMAL_MEMBRANE_M14296		0	0.517947	0.153248	1.75055	0.289688	89	0.0218137	no
MSLN	MSLN		0	0.825725	0.571418	1.19321	0.307966	90	0.0220588	no
Module3_IFN	Module3_IFN		0	0.763034	0.452871	1.28562	0.309597	91	0.0223039	no
ERBB2	ERBB2		0	0.850868	0.62187	1.16419	0.312694	92	0.022549	no
FLOT2	FLOT2		0	1.2386	0.815246	1.88181	0.31598	93	0.0227941	no
MOTERA_sig_ESR1_mutations_Cancer_Res_2021	MOTERA_sig_ESR1_mutations_Cancer_Res_2021		0	2.08636	0.492415	8.83985	0.318135	94	0.0230392	no
CYP3A4	CYP3A4		0	0.611956	0.232222	1.61264	0.320536	95	0.0232843	no
ABCC3	ABCC3		0	0.865372	0.649389	1.15319	0.323631	96	0.0235294	no
TOP1	TOP1		0	0.606221	0.220882	1.6638	0.331229	97	0.0237745	no
CTSB	CTSB		0	1.40016	0.70477	2.7817	0.33655	98	0.0240196	no
Dendritic_cells_activated	Dendritic_cells_activated		0	1.59344	0.60848	4.17277	0.342859	99	0.0242647	no
HS_Green15	HS_Green15		0	6.47684	0.136376	307.603	0.342886	100	0.0245098	no
B_cells	B_cells		0	1.31216	0.743435	2.31594	0.348655	101	0.0247549	no
GSEA_LYSOSOME_M13845	GSEA_LYSOSOME_M13845		0	2.74954	0.329734	22.9274	0.349951	102	0.025	no
RISK_GENE70	RISK_GENE70		0	0.362276	0.0416459	3.15143	0.357597	103	0.0252451	no
RAD51	RAD51		0	0.650181	0.246299	1.71635	0.384717	104	0.0254902	no
HRD_Race_Classifier	HRD_Race_Classifier		0	0.390784	0.046168	3.30775	0.388568	105	0.0257353	no
GSEA_HALLMARK_ESTROGEN_RESPONSE_LATE	GSEA_HALLMARK_ESTROGEN_RESPONSE_LATE		0	3.14524	0.230897	42.844	0.389818	106	0.0259804	no
ATG9A	ATG9A		0	1.70009	0.504482	5.72922	0.391927	107	0.0262255	no
Macrophages_M2	Macrophages_M2		0	1.58543	0.542529	4.63311	0.399617	108	0.0264706	no
PMID_17493263_Kras2	PMID_17493263_Kras2		0	0.602229	0.183583	1.97556	0.402781	109	0.0267157	no
SLC19A1	SLC19A1		0	0.761258	0.398202	1.45533	0.409341	110	0.0269608	no
HSP90AB1	HSP90AB1		0	0.689624	0.284933	1.6691	0.409933	111	0.0272059	no
RISK_GGI	RISK_GGI		0	0.407568	0.0466604	3.56002	0.416977	112	0.027451	no
CDK2	CDK2		0	0.560652	0.137982	2.27805	0.418537	113	0.0276961	no
ROR2	ROR2		0	1.33086	0.663198	2.67066	0.421221	114	0.0279412	no
STAT1	STAT1		0	0.833596	0.530312	1.31033	0.430274	115	0.0281863	no
NRG1	NRG1		0	1.21223	0.749318	1.96113	0.432947	116	0.0284314	no
Neutrophils	Neutrophils		0	1.72458	0.438659	6.78017	0.435254	117	0.0286765	no
PMID_17493263_luminal_epithelial	PMID_17493263_luminal_epithelial		0	1.35102	0.627031	2.91095	0.442377	118	0.0289216	no
Scorr_PTEN_Present_Correlation_PNAS_anticorrelated	Scorr_PTEN_Present_Correlation_PNAS_anticorrelated		0	2.43453	0.250054	23.7027	0.44352	119	0.0291667	no
FOLR1	FOLR1		0	1.15723	0.7959	1.68259	0.444493	120	0.0294118	no
ERCC1	ERCC1		0	1.35174	0.605749	3.01643	0.461773	121	0.0296569	no
CYP3A5	CYP3A5		0	0.827324	0.484958	1.41139	0.486698	122	0.029902	no
PGR	PGR		0	1.1894	0.718168	1.96984	0.50041	123	0.0301471	no
ANXA1	ANXA1		0	1.13846	0.777796	1.66637	0.504673	124	0.0303922	no
Glycolysis_Signature	Glycolysis_Signature		0	1.32647	0.576534	3.05189	0.50634	125	0.0306373	no
VEGFA	VEGFA		0	1.19721	0.69535	2.06129	0.516147	126	0.0308824	no
GSEA_KEGG_ABC_TRANSPORTERS_M11911	GSEA_KEGG_ABC_TRANSPORTERS_M11911		0	1.24055	0.642513	2.39523	0.520781	127	0.0311275	no
T_cells_CD4_naive	T_cells_CD4_naive		0	1.23781	0.643368	2.3815	0.522825	128	0.0313725	no
Macrophages_M1	Macrophages_M1		0	1.2659	0.60374	2.6543	0.53252	129	0.0316176	no
CD274	CD274		0	0.862855	0.540316	1.37793	0.536815	130	0.0318627	no
NTRK1	NTRK1		0	0.765754	0.325745	1.80012	0.540538	131	0.0321078	no
KRAS_HRAS_NRAS	KRAS_HRAS_NRAS		0	1.35962	0.501411	3.68673	0.54611	132	0.0323529	no
Cathepsins	Cathepsins		0	1.45202	0.408484	5.16142	0.564369	133	0.032598	no
Early_Relapse_ER.Pos	Early_Relapse_ER.Pos		0	1.80693	0.230722	14.1511	0.573164	134	0.0328431	no
CTLA4	CTLA4		0	0.869355	0.530505	1.42464	0.578513	135	0.0330882	no
SLC39A6	SLC39A6		0	1.19896	0.631791	2.27529	0.578804	136	0.0333333	no
CAV1	CAV1		0	1.17854	0.659746	2.10531	0.578915	137	0.0335784	no
UGT1A1	UGT1A1		0	0.83163	0.432679	1.59843	0.580232	138	0.0338235	no
ERBB3	ERBB3		0	1.19523	0.628975	2.27127	0.586133	139	0.0340686	no
Macrophages_M0	Macrophages_M0		0	1.23787	0.567411	2.70056	0.591844	140	0.0343137	no
T_cells_regulatory_Tregs	T_cells_regulatory_Tregs		0	1.17165	0.634613	2.16316	0.612592	141	0.0345588	no
EGFR	EGFR		0	1.06413	0.836569	1.35358	0.612638	142	0.0348039	no
Original_mammaprint	Original_mammaprint		0	1.51336	0.29896	7.6607	0.616561	143	0.035049	no
cmyc	cmyc		0	1.09151	0.774349	1.53857	0.617142	144	0.0352941	no
Plasma_cells	Plasma_cells		0	1.22553	0.53675	2.79817	0.629236	145	0.0355392	no
T_cells_gamma_delta	T_cells_gamma_delta		0	1.1733	0.600775	2.29142	0.639804	146	0.0357843	no
T_cells_follicular_helper	T_cells_follicular_helper		0	1.15358	0.624284	2.13163	0.648363	147	0.0360294	no
Dendritic_cells_resting	Dendritic_cells_resting		0	1.28882	0.424927	3.90905	0.654016	148	0.0362745	no
T_cells_CD4_memory_resting	T_cells_CD4_memory_resting		0	1.1364	0.648611	1.99103	0.654955	149	0.0365196	no
HTT	HTT		0	0.731515	0.1791	2.9878	0.663234	150	0.0367647	no
SLX4	SLX4		0	0.786208	0.265487	2.32826	0.664113	151	0.0370098	no
GOBP_MACROPINOCYTOSIS	GOBP_MACROPINOCYTOSIS		0	0.742393	0.177087	3.1123	0.683752	152	0.0372549	no
LY75	LY75		0	0.88756	0.496262	1.58739	0.687594	153	0.0375	no
Endocytic_coat	Endocytic_coat		0	0.609355	0.0484207	7.66848	0.701445	154	0.0377451	no
Dendritic_cells	Dendritic_cells		0	0.840693	0.343071	2.06011	0.704342	155	0.0379902	no
PMID_17493263_interferon	PMID_17493263_interferon		0	0.896345	0.509171	1.57792	0.704504	156	0.0382353	no
MTUS1	MTUS1		0	1.08924	0.695094	1.70689	0.709158	157	0.0384804	no
NECTIN4	NECTIN4		0	0.88997	0.474422	1.6695	0.716478	158	0.0387255	no
Endocytic_uncoat	Endocytic_uncoat		0	1.31762	0.297023	5.84507	0.716694	159	0.0389706	no
TFEB	TFEB		0	1.15407	0.528393	2.52061	0.719217	160	0.0392157	no
CCR2	CCR2		0	1.07782	0.715748	1.62304	0.719753	161	0.0394608	no
PROM1	PROM1		0	1.03973	0.83683	1.29181	0.725056	162	0.0397059	no
Chemokine12	Chemokine12		0	1.09014	0.649459	1.82983	0.743973	163	0.039951	no
Genefu_Correlation_to_centroid_PAM50_Normal	Genefu_Correlation_to_centroid_PAM50_Normal		0	1.38413	0.178455	10.7356	0.755782	164	0.0401961	no
ABCC1	ABCC1		0	1.14729	0.461809	2.85025	0.76728	165	0.0404412	no
Genefu_Luminal_index_Correlation_to_centroid_PAM50_Her2	Genefu_Luminal_index_Correlation_to_centroid_PAM50_Her2		0	1.3458	0.187299	9.67007	0.767862	166	0.0406863	no
FGFR2_ERBB2	FGFR2_ERBB2		0	0.911613	0.485966	1.71007	0.773102	167	0.0409314	no
T_cells_CD8	T_cells_CD8		0	1.08626	0.612571	1.92626	0.777091	168	0.0411765	no
CUL7	CUL7		0	1.13265	0.475106	2.70023	0.778704	169	0.0414216	no
NTRK2	NTRK2		0	0.927725	0.546466	1.57498	0.781157	170	0.0416667	no
Residual_disease_ER.Pos	Residual_disease_ER.Pos		0	1.43424	0.103152	19.9418	0.788288	171	0.0419118	no
pSTAT3_Sig	pSTAT3_Sig		0	1.00193	0.98721	1.01688	0.798053	172	0.0421569	no
NK_cells_activated	NK_cells_activated		0	1.08462	0.554298	2.12234	0.812519	173	0.042402	no
TK1	TK1		0	1.05964	0.649168	1.72964	0.816768	174	0.0426471	no
LAMP2	LAMP2		0	1.0974	0.479993	2.50895	0.825647	175	0.0428922	no
CCNE1	CCNE1		0	0.946249	0.569513	1.5722	0.831109	176	0.0431373	no
Residual_disease_ER.Neg	Residual_disease_ER.Neg		0	0.827457	0.141559	4.83674	0.833478	177	0.0433824	no
CUL5	CUL5		0	0.896834	0.323452	2.48664	0.834243	178	0.0436275	no
TPBG	TPBG		0	0.957488	0.619916	1.47888	0.84472	179	0.0438725	no
Eosinophils	Eosinophils		0	1.12563	0.331261	3.82489	0.849606	180	0.0441176	no
HS_Red1	HS_Red1		0	0.822016	0.108378	6.23477	0.849627	181	0.0443627	no
Module5_TcellBcell	Module5_TcellBcell		0	1.05526	0.576681	1.93102	0.861491	182	0.0446078	no
Endocytic_actin	Endocytic_actin		0	1.11084	0.337357	3.65774	0.862748	183	0.0448529	no
RAB5A	RAB5A		0	0.887962	0.229753	3.43184	0.863226	184	0.045098	no
ROR1	ROR1		0	1.04534	0.610284	1.79053	0.87171	185	0.0453431	no
Early_Relapse_ER.Neg_median_MDX	Early_Relapse_ER.Neg_median_MDX		0	1.13964	0.170331	7.62507	0.89278	186	0.0455882	no
CDK12	CDK12		0	1.01908	0.763541	1.36014	0.897896	187	0.0458333	no
PARP_sensitivity_MDACC_NPJ	PARP_sensitivity_MDACC_NPJ		0	1.16429	0.113724	11.9199	0.898014	188	0.0460784	no
GSEA_LYSOSOME_ORGANIZATION_AND_BIOGENESIS_M5971	GSEA_LYSOSOME_ORGANIZATION_AND_BIOGENESIS_M5971		0	0.935797	0.160554	5.45434	0.941185	189	0.0463235	no
NK_cells_resting	NK_cells_resting		0	1.02628	0.514179	2.04841	0.941359	190	0.0465686	no
GOBP_REGULATION_OF_CLATHRIN_DEPENDENT_ENDOCYTOSIS	GOBP_REGULATION_OF_CLATHRIN_DEPENDENT_ENDOCYTOSIS		0	0.944505	0.198168	4.50169	0.942871	191	0.0468137	no
Genefu_Luminal_index_Correlation_to_centroid_PAM50_LumB	Genefu_Luminal_index_Correlation_to_centroid_PAM50_LumB		0	1.06866	0.154723	7.3811	0.946308	192	0.0470588	no
SLC29A1	SLC29A1		0	1.01829	0.547323	1.89454	0.954359	193	0.0473039	no
STUB1	STUB1		0	1.01448	0.605776	1.69894	0.956407	194	0.047549	no
HS_Red8	HS_Red8		0	0.981884	0.405893	2.37524	0.967645	195	0.0477941	no
ABCB1	ABCB1		0	0.987691	0.485725	2.0084	0.972714	196	0.0480392	no
FLOT1	FLOT1		0	1.01441	0.411334	2.50171	0.97521	197	0.0482843	no
ICS5	ICS5		0	0.993429	0.537257	1.83692	0.983228	198	0.0485294	no
T_cells_CD4_memory_activated	T_cells_CD4_memory_activated		0	0.993322	0.510212	1.93388	0.984272	199	0.0487745	no
VCpred	VCpred		0	1.00266	0.74821	1.34364	0.985819	200	0.0490196	no
PMID_17493263_basal_epithelial	PMID_17493263_basal_epithelial		0	1.00132	0.665386	1.50686	0.994954	201	0.0492647	no
NTRK3	NTRK3		0	0.99927	0.692176	1.44261	0.996891	202	0.0495098	no
RISK_PAM50_ROR	RISK_PAM50_ROR	Intermediate		4.83302e-08	0	Inf	0.99735	203	0.0497549	no
RISK_PAM50_ROR	RISK_PAM50_ROR	High	0	1	1	1	1	204	0.05	no

### Sheet: 5. TNBC_raw
Signature	Variable	Units	Missing	HazardRatio	Lower	Upper	Pvalue
RISK_OncotypeDX_.Sparano.et.al.2018.in.TAILORx..intermediate...11.to..26.	RISK_OncotypeDX_.Sparano.et.al.2018.in.TAILORx..intermediate...11.to..26.	High	0	1	1	1	1
RISK_OncotypeDX_.Sparano.et.al.2018.in.TAILORx..intermediate...11.to..26.	RISK_OncotypeDX_.Sparano.et.al.2018.in.TAILORx..intermediate...11.to..26.	Intermediate		2.01202e-07	0	Inf	0.996178
RISK_OncotypeDX_.Sparano.et.al.2018.in.TAILORx..intermediate...11.to..26.	T	pT1	3	1	1	1	1
RISK_OncotypeDX_.Sparano.et.al.2018.in.TAILORx..intermediate...11.to..26.	T	pT2-4		2.37739	1.2507	4.51905	0.00822738
RISK_OncotypeDX_.Sparano.et.al.2018.in.TAILORx..intermediate...11.to..26.	N	pN0	3	1	1	1	1
RISK_OncotypeDX_.Sparano.et.al.2018.in.TAILORx..intermediate...11.to..26.	N	pN1-3		3.0891	1.6993	5.61558	0.000216669
RISK_GENE70	RISK_GENE70		0	1.05368	0.253549	4.37884	0.942641
RISK_GENE70	T	pT1	3	1	1	1	1
RISK_GENE70	T	pT2-4		2.34965	1.23541	4.46882	0.00920088
RISK_GENE70	N	pN0	3	1	1	1	1
RISK_GENE70	N	pN1-3		3.04182	1.66965	5.54168	0.000278073
RISK_PAM50_ROR	RISK_PAM50_ROR	High	0	1	1	1	1
RISK_PAM50_ROR	RISK_PAM50_ROR	Intermediate		1.75854	0.392844	7.87203	0.460419
RISK_PAM50_ROR	RISK_PAM50_ROR	Low		0.658866	0.089613	4.84421	0.681877
RISK_PAM50_ROR	T	pT1	3	1	1	1	1
RISK_PAM50_ROR	T	pT2-4		2.50908	1.27617	4.93308	0.00765384
RISK_PAM50_ROR	N	pN0	3	1	1	1	1
RISK_PAM50_ROR	N	pN1-3		3.092	1.69693	5.63396	0.000226527
RISK_GGI	RISK_GGI		0	1.29278	0.460919	3.62597	0.625536
RISK_GGI	T	pT1	3	1	1	1	1
RISK_GGI	T	pT2-4		2.34582	1.23466	4.45699	0.00922296
RISK_GGI	N	pN0	3	1	1	1	1
RISK_GGI	N	pN1-3		3.08042	1.69136	5.61028	0.000235068
ESR1	ESR1		0	0.992789	0.810359	1.21629	0.944303
ESR1	T	pT1	3	1	1	1	1
ESR1	T	pT2-4		2.34705	1.23366	4.4653	0.00932629
ESR1	N	pN0	3	1	1	1	1
ESR1	N	pN1-3		3.04899	1.65845	5.60545	0.000332908
PGR	PGR		0	0.827385	0.59105	1.15822	0.26955
PGR	T	pT1	3	1	1	1	1
PGR	T	pT2-4		2.34698	1.2362	4.45586	0.00910153
PGR	N	pN0	3	1	1	1	1
PGR	N	pN1-3		3.1948	1.75049	5.83079	0.000154343
ESR_PGR_ave	ESR_PGR_ave		0	0.922104	0.692551	1.22774	0.578737
ESR_PGR_ave	T	pT1	3	1	1	1	1
ESR_PGR_ave	T	pT2-4		2.33948	1.23128	4.4451	0.00945173
ESR_PGR_ave	N	pN0	3	1	1	1	1
ESR_PGR_ave	N	pN1-3		3.14015	1.7112	5.76236	0.00022049
Genefu_Luminal_index_Correlation_to_centroid_PAM50_LumA	Genefu_Luminal_index_Correlation_to_centroid_PAM50_LumA		0	1.35806	0.532617	3.46277	0.521606
Genefu_Luminal_index_Correlation_to_centroid_PAM50_LumA	T	pT1	3	1	1	1	1
Genefu_Luminal_index_Correlation_to_centroid_PAM50_LumA	T	pT2-4		2.34523	1.23062	4.4694	0.00957892
Genefu_Luminal_index_Correlation_to_centroid_PAM50_LumA	N	pN0	3	1	1	1	1
Genefu_Luminal_index_Correlation_to_centroid_PAM50_LumA	N	pN1-3		2.9646	1.61801	5.4319	0.000435718
Genefu_Luminal_index_Correlation_to_centroid_PAM50_LumB	Genefu_Luminal_index_Correlation_to_centroid_PAM50_LumB		0	1.42747	0.293224	6.94921	0.659405
Genefu_Luminal_index_Correlation_to_centroid_PAM50_LumB	T	pT1	3	1	1	1	1
Genefu_Luminal_index_Correlation_to_centroid_PAM50_LumB	T	pT2-4		2.28985	1.19112	4.40209	0.0129761
Genefu_Luminal_index_Correlation_to_centroid_PAM50_LumB	N	pN0	3	1	1	1	1
Genefu_Luminal_index_Correlation_to_centroid_PAM50_LumB	N	pN1-3		2.98278	1.62993	5.45847	0.00039345
GSEA_HALLMARK_ESTROGEN_RESPONSE_EARLY	GSEA_HALLMARK_ESTROGEN_RESPONSE_EARLY		0	4.08154	1.04491	15.9431	0.0430577
GSEA_HALLMARK_ESTROGEN_RESPONSE_EARLY	T	pT1	3	1	1	1	1
GSEA_HALLMARK_ESTROGEN_RESPONSE_EARLY	T	pT2-4		2.3571	1.23229	4.5086	0.00956456
GSEA_HALLMARK_ESTROGEN_RESPONSE_EARLY	N	pN0	3	1	1	1	1
GSEA_HALLMARK_ESTROGEN_RESPONSE_EARLY	N	pN1-3		2.73149	1.47982	5.04184	0.00131257
GSEA_HALLMARK_ESTROGEN_RESPONSE_LATE	GSEA_HALLMARK_ESTROGEN_RESPONSE_LATE		0	2.87808	0.704929	11.7506	0.140802
GSEA_HALLMARK_ESTROGEN_RESPONSE_LATE	T	pT1	3	1	1	1	1
GSEA_HALLMARK_ESTROGEN_RESPONSE_LATE	T	pT2-4		2.36162	1.24034	4.49655	0.00890908
GSEA_HALLMARK_ESTROGEN_RESPONSE_LATE	N	pN0	3	1	1	1	1
GSEA_HALLMARK_ESTROGEN_RESPONSE_LATE	N	pN1-3		3.04992	1.67499	5.55345	0.000265459
TAMR13_scores	TAMR13_scores		0	1.31421	0.975997	1.76963	0.0718737
TAMR13_scores	T	pT1	3	1	1	1	1
TAMR13_scores	T	pT2-4		2.5934	1.35552	4.96169	0.0039904
TAMR13_scores	N	pN0	3	1	1	1	1
TAMR13_scores	N	pN1-3		3.23241	1.77609	5.88285	0.000122995
E2F4_scores	E2F4_scores		0	0.994536	0.978558	1.01078	0.507345
E2F4_scores	T	pT1	3	1	1	1	1
E2F4_scores	T	pT2-4		2.35349	1.23434	4.48733	0.00933933
E2F4_scores	N	pN0	3	1	1	1	1
E2F4_scores	N	pN1-3		3.0146	1.65316	5.49723	0.000318314
MOTERA_sig_ESR1_mutations_Cancer_Res_2021	MOTERA_sig_ESR1_mutations_Cancer_Res_2021		0	0.940761	0.451864	1.95862	0.870348
MOTERA_sig_ESR1_mutations_Cancer_Res_2021	T	pT1	3	1	1	1	1
MOTERA_sig_ESR1_mutations_Cancer_Res_2021	T	pT2-4		2.35536	1.23776	4.48206	0.00906092
MOTERA_sig_ESR1_mutations_Cancer_Res_2021	N	pN0	3	1	1	1	1
MOTERA_sig_ESR1_mutations_Cancer_Res_2021	N	pN1-3		3.05378	1.67337	5.57291	0.000275349
TACSTD2	TACSTD2		0	1.36713	1.07428	1.73982	0.0110068
TACSTD2	T	pT1	3	1	1	1	1
TACSTD2	T	pT2-4		2.54552	1.32828	4.87824	0.00487183
TACSTD2	N	pN0	3	1	1	1	1
TACSTD2	N	pN1-3		3.04397	1.66496	5.56517	0.000299198
TFEB	TFEB		0	0.839904	0.527337	1.33774	0.462543
TFEB	T	pT1	3	1	1	1	1
TFEB	T	pT2-4		2.35341	1.2395	4.46837	0.00888868
TFEB	N	pN0	3	1	1	1	1
TFEB	N	pN1-3		3.00114	1.65129	5.45444	0.000311701
EGFR	EGFR		0	1.46757	1.11844	1.92568	0.00564855
EGFR	T	pT1	3	1	1	1	1
EGFR	T	pT2-4		2.29166	1.20873	4.34484	0.0110611
EGFR	N	pN0	3	1	1	1	1
EGFR	N	pN1-3		3.17238	1.7531	5.74067	0.000136103
Genefu_Luminal_index_Correlation_to_centroid_PAM50_Her2	Genefu_Luminal_index_Correlation_to_centroid_PAM50_Her2		0	6.49984	1.53251	27.5678	0.0111151
Genefu_Luminal_index_Correlation_to_centroid_PAM50_Her2	T	pT1	3	1	1	1	1
Genefu_Luminal_index_Correlation_to_centroid_PAM50_Her2	T	pT2-4		2.05262	1.06212	3.9668	0.0324144
Genefu_Luminal_index_Correlation_to_centroid_PAM50_Her2	N	pN0	3	1	1	1	1
Genefu_Luminal_index_Correlation_to_centroid_PAM50_Her2	N	pN1-3		2.94868	1.61347	5.38882	0.000439786
Module7_ERBB2_sig_ave_weighted	Module7_ERBB2_sig_ave_weighted		0	1.86655	1.36383	2.55456	9.69379e-05
Module7_ERBB2_sig_ave_weighted	T	pT1	3	1	1	1	1
Module7_ERBB2_sig_ave_weighted	T	pT2-4		2.15391	1.12551	4.12195	0.0205026
Module7_ERBB2_sig_ave_weighted	N	pN0	3	1	1	1	1
Module7_ERBB2_sig_ave_weighted	N	pN1-3		3.07298	1.68689	5.59799	0.000243785
Module11_Prolif	Module11_Prolif		0	0.923742	0.58696	1.45376	0.73172
Module11_Prolif	T	pT1	3	1	1	1	1
Module11_Prolif	T	pT2-4		2.35204	1.23503	4.47931	0.00926181
Module11_Prolif	N	pN0	3	1	1	1	1
Module11_Prolif	N	pN1-3		3.01432	1.65292	5.49702	0.000319085
CDK12	CDK12		0	0.951357	0.441593	2.04958	0.89867
CDK12	T	pT1	3	1	1	1	1
CDK12	T	pT2-4		2.35339	1.23619	4.48028	0.00917555
CDK12	N	pN0	3	1	1	1	1
CDK12	N	pN1-3		3.02211	1.65392	5.5221	0.000323254
CUL7	CUL7		0	1.19259	0.688744	2.06503	0.529497
CUL7	T	pT1	3	1	1	1	1
CUL7	T	pT2-4		2.38184	1.25143	4.53336	0.00821755
CUL7	N	pN0	3	1	1	1	1
CUL7	N	pN1-3		3.0678	1.68642	5.5807	0.000240827
ARID1A	ARID1A		0	0.308132	0.135112	0.702717	0.00513086
ARID1A	T	pT1	3	1	1	1	1
ARID1A	T	pT2-4		2.13781	1.1242	4.06532	0.0205048
ARID1A	N	pN0	3	1	1	1	1
ARID1A	N	pN1-3		3.6919	2.00965	6.78233	2.56206e-05
ANXA1	ANXA1		0	0.968206	0.720412	1.30123	0.830375
ANXA1	T	pT1	3	1	1	1	1
ANXA1	T	pT2-4		2.33549	1.22514	4.45212	0.00997061
ANXA1	N	pN0	3	1	1	1	1
ANXA1	N	pN1-3		3.01485	1.65231	5.50097	0.00032238
MUC4	MUC4		0	0.989574	0.814846	1.20177	0.915795
MUC4	T	pT1	3	1	1	1	1
MUC4	T	pT2-4		2.33979	1.2254	4.46764	0.00999762
MUC4	N	pN0	3	1	1	1	1
MUC4	N	pN1-3		3.0427	1.67089	5.54076	0.000274108
NRG1	NRG1		0	1.04886	0.817271	1.34609	0.70782
NRG1	T	pT1	3	1	1	1	1
NRG1	T	pT2-4		2.33645	1.22646	4.45104	0.00985899
NRG1	N	pN0	3	1	1	1	1
NRG1	N	pN1-3		3.05763	1.6773	5.57392	0.000264172
pSTAT3_Sig	pSTAT3_Sig		0	0.999208	0.98849	1.01004	0.88546
pSTAT3_Sig	T	pT1	3	1	1	1	1
pSTAT3_Sig	T	pT2-4		2.3353	1.22162	4.46426	0.0103038
pSTAT3_Sig	N	pN0	3	1	1	1	1
pSTAT3_Sig	N	pN1-3		3.01884	1.65077	5.52072	0.00033392
CCNE1	CCNE1		0	1.0219	0.732844	1.42497	0.898382
CCNE1	T	pT1	3	1	1	1	1
CCNE1	T	pT2-4		2.34036	1.22748	4.46222	0.00981015
CCNE1	N	pN0	3	1	1	1	1
CCNE1	N	pN1-3		3.04411	1.67169	5.54328	0.000272421
CCND3	CCND3		0	0.747158	0.424182	1.31605	0.312907
CCND3	T	pT1	3	1	1	1	1
CCND3	T	pT2-4		2.38226	1.25631	4.51733	0.00784012
CCND3	N	pN0	3	1	1	1	1
CCND3	N	pN1-3		3.02108	1.66748	5.47348	0.000266104
CDKN2D	CDKN2D		0	0.73454	0.450025	1.19893	0.217139
CDKN2D	T	pT1	3	1	1	1	1
CDKN2D	T	pT2-4		2.34397	1.23005	4.46667	0.00961629
CDKN2D	N	pN0	3	1	1	1	1
CDKN2D	N	pN1-3		2.92541	1.60378	5.33616	0.000464833
CDK6	CDK6		0	1.2088	0.888207	1.64511	0.227817
CDK6	T	pT1	3	1	1	1	1
CDK6	T	pT2-4		2.44999	1.28649	4.66576	0.00640164
CDK6	N	pN0	3	1	1	1	1
CDK6	N	pN1-3		3.07111	1.69002	5.58081	0.000231547
CDK4	CDK4		0	0.703561	0.360515	1.37303	0.302698
CDK4	T	pT1	3	1	1	1	1
CDK4	T	pT2-4		2.48918	1.29163	4.79703	0.00643982
CDK4	N	pN0	3	1	1	1	1
CDK4	N	pN1-3		2.89921	1.57907	5.32302	0.000595626
Retinoblastoma_pathway_loss_of_function_Rbsig	Retinoblastoma_pathway_loss_of_function_Rbsig		0	0.944868	0.643348	1.3877	0.772441
Retinoblastoma_pathway_loss_of_function_Rbsig	T	pT1	3	1	1	1	1
Retinoblastoma_pathway_loss_of_function_Rbsig	T	pT2-4		2.35221	1.23539	4.47865	0.0092319
Retinoblastoma_pathway_loss_of_function_Rbsig	N	pN0	3	1	1	1	1
Retinoblastoma_pathway_loss_of_function_Rbsig	N	pN1-3		3.0186	1.65585	5.50287	0.000310886
RB1_PTEN_loss	RB1_PTEN_loss		0	1.3749	0.748606	2.52517	0.304668
RB1_PTEN_loss	T	pT1	3	1	1	1	1
RB1_PTEN_loss	T	pT2-4		2.25255	1.17847	4.30557	0.0140185
RB1_PTEN_loss	N	pN0	3	1	1	1	1
RB1_PTEN_loss	N	pN1-3		3.24471	1.75968	5.98297	0.000163146
cMET_FAK_CDK2_axis	cMET_FAK_CDK2_axis		0	1.15407	0.80365	1.65729	0.437698
cMET_FAK_CDK2_axis	T	pT1	3	1	1	1	1
cMET_FAK_CDK2_axis	T	pT2-4		2.47263	1.28569	4.75535	0.0066661
cMET_FAK_CDK2_axis	N	pN0	3	1	1	1	1
cMET_FAK_CDK2_axis	N	pN1-3		3.11822	1.71044	5.68468	0.00020577
CDK2	CDK2		0	0.998288	0.538652	1.85013	0.995657
CDK2	T	pT1	3	1	1	1	1
CDK2	T	pT2-4		2.34874	1.23444	4.4689	0.00927617
CDK2	N	pN0	3	1	1	1	1
CDK2	N	pN1-3		3.03578	1.65852	5.55672	0.000317953
cmyc	cmyc		0	0.80895	0.599009	1.09247	0.166654
cmyc	T	pT1	3	1	1	1	1
cmyc	T	pT2-4		2.24891	1.17974	4.28702	0.013811
cmyc	N	pN0	3	1	1	1	1
cmyc	N	pN1-3		3.09032	1.70055	5.61588	0.00021379
FAT1	FAT1		0	1.33438	0.946286	1.88164	0.0999484
FAT1	T	pT1	3	1	1	1	1
FAT1	T	pT2-4		2.48733	1.30994	4.72296	0.00534963
FAT1	N	pN0	3	1	1	1	1
FAT1	N	pN1-3		3.42355	1.85665	6.31281	8.08254e-05
pik3cags	pik3cags		0	184.971	2.29897	14882.4	0.0197103
pik3cags	T	pT1	3	1	1	1	1
pik3cags	T	pT2-4		2.7909	1.44701	5.38294	0.00219522
pik3cags	N	pN0	3	1	1	1	1
pik3cags	N	pN1-3		3.0522	1.68021	5.54451	0.000248569
RB1	RB1		0	1.14768	0.725427	1.81571	0.556193
RB1	T	pT1	3	1	1	1	1
RB1	T	pT2-4		2.29641	1.2009	4.39127	0.0119552
RB1	N	pN0	3	1	1	1	1
RB1	N	pN1-3		3.08218	1.68917	5.62399	0.000244038
AKT1	AKT1		0	1.29336	0.82542	2.02659	0.261585
AKT1	T	pT1	3	1	1	1	1
AKT1	T	pT2-4		2.26476	1.18585	4.32527	0.0132738
AKT1	N	pN0	3	1	1	1	1
AKT1	N	pN1-3		2.85454	1.55282	5.24747	0.000733758
KRAS_HRAS_NRAS	KRAS_HRAS_NRAS		0	1.09876	0.611983	1.97274	0.752435
KRAS_HRAS_NRAS	T	pT1	3	1	1	1	1
KRAS_HRAS_NRAS	T	pT2-4		2.39948	1.24559	4.6223	0.00888463
KRAS_HRAS_NRAS	N	pN0	3	1	1	1	1
KRAS_HRAS_NRAS	N	pN1-3		3.05823	1.67952	5.56871	0.000256551
FGFR2_ERBB2	FGFR2_ERBB2		0	1.045	0.762082	1.43296	0.784639
FGFR2_ERBB2	T	pT1	3	1	1	1	1
FGFR2_ERBB2	T	pT2-4		2.34758	1.23546	4.46079	0.00917262
FGFR2_ERBB2	N	pN0	3	1	1	1	1
FGFR2_ERBB2	N	pN1-3		3.04969	1.67699	5.54602	0.000257851
TK1	TK1		0	1.15604	0.82925	1.61162	0.392322
TK1	T	pT1	3	1	1	1	1
TK1	T	pT2-4		2.27612	1.19114	4.34936	0.012797
TK1	N	pN0	3	1	1	1	1
TK1	N	pN1-3		3.05208	1.67788	5.55176	0.000256807
FOXM1	FOXM1		0	0.959444	0.745078	1.23548	0.748282
FOXM1	T	pT1	3	1	1	1	1
FOXM1	T	pT2-4		2.34656	1.23221	4.46865	0.00944992
FOXM1	N	pN0	3	1	1	1	1
FOXM1	N	pN1-3		2.98418	1.62348	5.48532	0.00043135
BIOCARTA_ATRBRCA_PATHWAY20	BIOCARTA_ATRBRCA_PATHWAY20		0	1.04754	0.393636	2.78769	0.925904
BIOCARTA_ATRBRCA_PATHWAY20	T	pT1	3	1	1	1	1
BIOCARTA_ATRBRCA_PATHWAY20	T	pT2-4		2.35513	1.2355	4.48939	0.00925549
BIOCARTA_ATRBRCA_PATHWAY20	N	pN0	3	1	1	1	1
BIOCARTA_ATRBRCA_PATHWAY20	N	pN1-3		3.04114	1.67117	5.53415	0.000271503
PMID_17493263_basal_epithelial	PMID_17493263_basal_epithelial		0	1.0446	0.821886	1.32766	0.721354
PMID_17493263_basal_epithelial	T	pT1	3	1	1	1	1
PMID_17493263_basal_epithelial	T	pT2-4		2.39219	1.24889	4.58211	0.0085337
PMID_17493263_basal_epithelial	N	pN0	3	1	1	1	1
PMID_17493263_basal_epithelial	N	pN1-3		3.08181	1.68636	5.63199	0.000253541
PMID_17493263_luminal_epithelial	PMID_17493263_luminal_epithelial		0	1.25343	0.866469	1.8132	0.23049
PMID_17493263_luminal_epithelial	T	pT1	3	1	1	1	1
PMID_17493263_luminal_epithelial	T	pT2-4		2.2778	1.1901	4.3596	0.01294
PMID_17493263_luminal_epithelial	N	pN0	3	1	1	1	1
PMID_17493263_luminal_epithelial	N	pN1-3		2.85349	1.54866	5.2577	0.000771883
PMID_17493263_second_luminal	PMID_17493263_second_luminal		0	2.08475	1.14905	3.78243	0.0156461
PMID_17493263_second_luminal	T	pT1	3	1	1	1	1
PMID_17493263_second_luminal	T	pT2-4		2.44621	1.28206	4.66744	0.00665279
PMID_17493263_second_luminal	N	pN0	3	1	1	1	1
PMID_17493263_second_luminal	N	pN1-3		2.70261	1.47676	4.94605	0.00126309
PMID_17493263_proliferation	PMID_17493263_proliferation		0	0.961696	0.669745	1.38091	0.832433
PMID_17493263_proliferation	T	pT1	3	1	1	1	1
PMID_17493263_proliferation	T	pT2-4		2.34889	1.23398	4.47113	0.00931877
PMID_17493263_proliferation	N	pN0	3	1	1	1	1
PMID_17493263_proliferation	N	pN1-3		3.02644	1.66142	5.51294	0.000295592
PMID_17493263_interferon	PMID_17493263_interferon		0	0.821215	0.593533	1.13624	0.234446
PMID_17493263_interferon	T	pT1	3	1	1	1	1
PMID_17493263_interferon	T	pT2-4		2.26569	1.19105	4.3099	0.0126716
PMID_17493263_interferon	N	pN0	3	1	1	1	1
PMID_17493263_interferon	N	pN1-3		3.20544	1.75364	5.85917	0.000153597
PMID_17493263_fibroblast	PMID_17493263_fibroblast		0	1.31225	0.98461	1.74892	0.0637193
PMID_17493263_fibroblast	T	pT1	3	1	1	1	1
PMID_17493263_fibroblast	T	pT2-4		2.29317	1.20329	4.37023	0.0116557
PMID_17493263_fibroblast	N	pN0	3	1	1	1	1
PMID_17493263_fibroblast	N	pN1-3		3.06972	1.68453	5.59395	0.000249119
PMID_17493263_Kras2	PMID_17493263_Kras2		0	1.10617	0.547568	2.23465	0.778511
PMID_17493263_Kras2	T	pT1	3	1	1	1	1
PMID_17493263_Kras2	T	pT2-4		2.3295	1.22162	4.44212	0.010235
PMID_17493263_Kras2	N	pN0	3	1	1	1	1
PMID_17493263_Kras2	N	pN1-3		3.09392	1.67584	5.71198	0.00030566
PARP_sensitivity_MDACC_NPJ	PARP_sensitivity_MDACC_NPJ		0	3.19882	0.552632	18.5159	0.194302
PARP_sensitivity_MDACC_NPJ	T	pT1	3	1	1	1	1
PARP_sensitivity_MDACC_NPJ	T	pT2-4		2.47535	1.29273	4.73985	0.00624527
PARP_sensitivity_MDACC_NPJ	N	pN0	3	1	1	1	1
PARP_sensitivity_MDACC_NPJ	N	pN1-3		2.87333	1.56923	5.26117	0.000626276
PARP_Sensitivity_Signature_POSITIVE	PARP_Sensitivity_Signature_POSITIVE		0	0.371715	0.175807	0.785931	0.00958294
PARP_Sensitivity_Signature_POSITIVE	T	pT1	3	1	1	1	1
PARP_Sensitivity_Signature_POSITIVE	T	pT2-4		2.45788	1.28598	4.69769	0.00650857
PARP_Sensitivity_Signature_POSITIVE	N	pN0	3	1	1	1	1
PARP_Sensitivity_Signature_POSITIVE	N	pN1-3		2.87336	1.57131	5.25434	0.000609312
PARP_Sensitivity_Signature_NEGATIVE	PARP_Sensitivity_Signature_NEGATIVE		0	2.08932	0.886924	4.92179	0.0918962
PARP_Sensitivity_Signature_NEGATIVE	T	pT1	3	1	1	1	1
PARP_Sensitivity_Signature_NEGATIVE	T	pT2-4		2.20125	1.14905	4.21694	0.0173667
PARP_Sensitivity_Signature_NEGATIVE	N	pN0	3	1	1	1	1
PARP_Sensitivity_Signature_NEGATIVE	N	pN1-3		3.11881	1.70996	5.68841	0.000207635
olaparib_Resistance	olaparib_Resistance		0	1.07535	0.617747	1.87192	0.797289
olaparib_Resistance	T	pT1	3	1	1	1	1
olaparib_Resistance	T	pT2-4		2.36327	1.24116	4.49986	0.00885828
olaparib_Resistance	N	pN0	3	1	1	1	1
olaparib_Resistance	N	pN1-3		3.0032	1.64252	5.49106	0.000354658
olaparib_Sensitivity	olaparib_Sensitivity		0	1.73579	0.77718	3.87679	0.178594
olaparib_Sensitivity	T	pT1	3	1	1	1	1
olaparib_Sensitivity	T	pT2-4		2.31467	1.21742	4.40089	0.0104652
olaparib_Sensitivity	N	pN0	3	1	1	1	1
olaparib_Sensitivity	N	pN1-3		3.05097	1.67755	5.54882	0.000256985
VCpred	VCpred		0	0.742926	0.611125	0.903152	0.00286124
VCpred	T	pT1	3	1	1	1	1
VCpred	T	pT2-4		2.52058	1.3279	4.78449	0.00469462
VCpred	N	pN0	3	1	1	1	1
VCpred	N	pN1-3		3.38466	1.85838	6.16449	6.72511e-05
PARP1	PARP1		0	0.7192	0.431252	1.19941	0.206534
PARP1	T	pT1	3	1	1	1	1
PARP1	T	pT2-4		2.43012	1.27588	4.62858	0.00691136
PARP1	N	pN0	3	1	1	1	1
PARP1	N	pN1-3		3.06152	1.68413	5.56542	0.000243164
Module5_TcellBcell	Module5_TcellBcell		0	0.64899	0.432416	0.974036	0.0368926
Module5_TcellBcell	T	pT1	3	1	1	1	1
Module5_TcellBcell	T	pT2-4		2.29507	1.21101	4.34955	0.0108679
Module5_TcellBcell	N	pN0	3	1	1	1	1
Module5_TcellBcell	N	pN1-3		3.38543	1.8511	6.19152	7.52187e-05
ICS5	ICS5		0	0.544917	0.343816	0.863645	0.0097704
ICS5	T	pT1	3	1	1	1	1
ICS5	T	pT2-4		2.28049	1.20125	4.32935	0.0117158
ICS5	N	pN0	3	1	1	1	1
ICS5	N	pN1-3		3.53179	1.92484	6.48027	4.61008e-05
B_cells	B_cells		0	0.670931	0.471879	0.953949	0.0262486
B_cells	T	pT1	3	1	1	1	1
B_cells	T	pT2-4		2.22995	1.17629	4.22742	0.0139909
B_cells	N	pN0	3	1	1	1	1
B_cells	N	pN1-3		3.5101	1.91159	6.44532	5.12916e-05
Dendritic_cells	Dendritic_cells		0	0.520782	0.294697	0.920313	0.024716
Dendritic_cells	T	pT1	3	1	1	1	1
Dendritic_cells	T	pT2-4		2.71814	1.40849	5.24553	0.00287223
Dendritic_cells	N	pN0	3	1	1	1	1
Dendritic_cells	N	pN1-3		3.02686	1.66401	5.50591	0.000285466
Mast_cells	Mast_cells		0	1.04916	0.793077	1.38794	0.736754
Mast_cells	T	pT1	3	1	1	1	1
Mast_cells	T	pT2-4		2.31193	1.20545	4.43405	0.0116578
Mast_cells	N	pN0	3	1	1	1	1
Mast_cells	N	pN1-3		2.99457	1.63411	5.48767	0.000386573
STAT1	STAT1		0	0.798576	0.602755	1.05802	0.117102
STAT1	T	pT1	3	1	1	1	1
STAT1	T	pT2-4		2.2511	1.18238	4.2858	0.013514
STAT1	N	pN0	3	1	1	1	1
STAT1	N	pN1-3		3.23182	1.76883	5.90485	0.000136434
Chemokine12	Chemokine12		0	0.680244	0.486673	0.950806	0.0241192
Chemokine12	T	pT1	3	1	1	1	1
Chemokine12	T	pT2-4		2.2088	1.1618	4.19936	0.0156296
Chemokine12	N	pN0	3	1	1	1	1
Chemokine12	N	pN1-3		3.40052	1.85559	6.2317	7.48506e-05
Module3_IFN	Module3_IFN		0	0.819824	0.609394	1.10292	0.189288
Module3_IFN	T	pT1	3	1	1	1	1
Module3_IFN	T	pT2-4		2.25397	1.18491	4.28759	0.0132453
Module3_IFN	N	pN0	3	1	1	1	1
Module3_IFN	N	pN1-3		3.20621	1.75717	5.85019	0.000146376
Early_Relapse_ER.Pos	Early_Relapse_ER.Pos		0	1.11139	0.291684	4.23467	0.877027
Early_Relapse_ER.Pos	T	pT1	3	1	1	1	1
Early_Relapse_ER.Pos	T	pT2-4		2.35201	1.23613	4.47519	0.0091646
Early_Relapse_ER.Pos	N	pN0	3	1	1	1	1
Early_Relapse_ER.Pos	N	pN1-3		3.05937	1.6692	5.60734	0.0002976
Early_Relapse_ER.Neg_median_MDX	Early_Relapse_ER.Neg_median_MDX		0	0.530525	0.132406	2.12571	0.370732
Early_Relapse_ER.Neg_median_MDX	T	pT1	3	1	1	1	1
Early_Relapse_ER.Neg_median_MDX	T	pT2-4		2.42662	1.2731	4.62531	0.00706798
Early_Relapse_ER.Neg_median_MDX	N	pN0	3	1	1	1	1
Early_Relapse_ER.Neg_median_MDX	N	pN1-3		3.04828	1.67883	5.53479	0.000249874
Pathologic_response_ER.Pos	Pathologic_response_ER.Pos		0	1.98728	0.50541	7.81402	0.325549
Pathologic_response_ER.Pos	T	pT1	3	1	1	1	1
Pathologic_response_ER.Pos	T	pT2-4		2.33578	1.23103	4.43195	0.00943124
Pathologic_response_ER.Pos	N	pN0	3	1	1	1	1
Pathologic_response_ER.Pos	N	pN1-3		3.26992	1.76938	6.043	0.00015615
Pathologic_response_ER.Neg	Pathologic_response_ER.Neg		0	19.3522	3.72964	100.413	0.000420479
Pathologic_response_ER.Neg	T	pT1	3	1	1	1	1
Pathologic_response_ER.Neg	T	pT2-4		2.05572	1.07736	3.92256	0.0288163
Pathologic_response_ER.Neg	N	pN0	3	1	1	1	1
Pathologic_response_ER.Neg	N	pN1-3		3.3244	1.81887	6.0761	9.45616e-05
Residual_disease_ER.Pos	Residual_disease_ER.Pos		0	0.888449	0.204271	3.86419	0.874695
Residual_disease_ER.Pos	T	pT1	3	1	1	1	1
Residual_disease_ER.Pos	T	pT2-4		2.34241	1.22957	4.46244	0.00964145
Residual_disease_ER.Pos	N	pN0	3	1	1	1	1
Residual_disease_ER.Pos	N	pN1-3		3.00537	1.62945	5.54313	0.000426418
Residual_disease_ER.Neg	Residual_disease_ER.Neg		0	0.85265	0.275592	2.638	0.782067
Residual_disease_ER.Neg	T	pT1	3	1	1	1	1
Residual_disease_ER.Neg	T	pT2-4		2.3715	1.24187	4.52868	0.00888983
Residual_disease_ER.Neg	N	pN0	3	1	1	1	1
Residual_disease_ER.Neg	N	pN1-3		3.01281	1.65175	5.49541	0.000322632
HS_Red1	HS_Red1		0	0.544967	0.207456	1.43158	0.217995
HS_Red1	T	pT1	3	1	1	1	1
HS_Red1	T	pT2-4		2.25976	1.18282	4.31725	0.0135755
HS_Red1	N	pN0	3	1	1	1	1
HS_Red1	N	pN1-3		3.01102	1.65341	5.48339	0.00031328
HS_Red8	HS_Red8		0	0.93425	0.557891	1.56451	0.795989
HS_Red8	T	pT1	3	1	1	1	1
HS_Red8	T	pT2-4		2.31703	1.20686	4.44845	0.011572
HS_Red8	N	pN0	3	1	1	1	1
HS_Red8	N	pN1-3		2.99816	1.63399	5.50122	0.000391828
Scorr_PTEN_Present_Correlation_PNAS_correlated	Scorr_PTEN_Present_Correlation_PNAS_correlated		0	0.75737	0.357399	1.60495	0.468283
Scorr_PTEN_Present_Correlation_PNAS_correlated	T	pT1	3	1	1	1	1
Scorr_PTEN_Present_Correlation_PNAS_correlated	T	pT2-4		2.32613	1.21958	4.4367	0.0103921
Scorr_PTEN_Present_Correlation_PNAS_correlated	N	pN0	3	1	1	1	1
Scorr_PTEN_Present_Correlation_PNAS_correlated	N	pN1-3		2.97101	1.62567	5.42969	0.000401007
Scorr_PTEN_Present_Correlation_PNAS_anticorrelated	Scorr_PTEN_Present_Correlation_PNAS_anticorrelated		0	0.786712	0.27937	2.21539	0.649728
Scorr_PTEN_Present_Correlation_PNAS_anticorrelated	T	pT1	3	1	1	1	1
Scorr_PTEN_Present_Correlation_PNAS_anticorrelated	T	pT2-4		2.37391	1.24711	4.51883	0.00848011
Scorr_PTEN_Present_Correlation_PNAS_anticorrelated	N	pN0	3	1	1	1	1
Scorr_PTEN_Present_Correlation_PNAS_anticorrelated	N	pN1-3		3.06341	1.68295	5.57623	0.000249011
HS_Green15	HS_Green15		0	10.4507	0.941244	116.035	0.056048
HS_Green15	T	pT1	3	1	1	1	1
HS_Green15	T	pT2-4		2.26628	1.18655	4.32854	0.0132104
HS_Green15	N	pN0	3	1	1	1	1
HS_Green15	N	pN1-3		3.19038	1.74536	5.83178	0.000163423
RISK_OncotypeDX_score	RISK_OncotypeDX_score		0	1.00368	0.984991	1.02272	0.701971
RISK_OncotypeDX_score	T	pT1	3	1	1	1	1
RISK_OncotypeDX_score	T	pT2-4		2.3457	1.23453	4.457	0.00923329
RISK_OncotypeDX_score	N	pN0	3	1	1	1	1
RISK_OncotypeDX_score	N	pN1-3		3.0571	1.68098	5.55977	0.000250279
RISK_GENE70_score	RISK_GENE70_score		0	0.992427	0.335749	2.93348	0.989032
RISK_GENE70_score	T	pT1	3	1	1	1	1
RISK_GENE70_score	T	pT2-4		2.34804	1.23195	4.47523	0.00949044
RISK_GENE70_score	N	pN0	3	1	1	1	1
RISK_GENE70_score	N	pN1-3		3.0359	1.66787	5.52602	0.000279184
RISK_PAM50_ROR_score	RISK_PAM50_ROR_score		0	0.999729	0.982713	1.01704	0.975358
RISK_PAM50_ROR_score	T	pT1	3	1	1	1	1
RISK_PAM50_ROR_score	T	pT2-4		2.35044	1.23386	4.47746	0.0093474
RISK_PAM50_ROR_score	N	pN0	3	1	1	1	1
RISK_PAM50_ROR_score	N	pN1-3		3.03482	1.66668	5.52605	0.000282813
RISK_GGI_score	RISK_GGI_score		0	0.937104	0.659075	1.33242	0.71754
RISK_GGI_score	T	pT1	3	1	1	1	1
RISK_GGI_score	T	pT2-4		2.35551	1.23678	4.48617	0.0091478
RISK_GGI_score	N	pN0	3	1	1	1	1
RISK_GGI_score	N	pN1-3		3.02046	1.65778	5.50327	0.000304614
TOP2A	TOP2A		0	0.942915	0.743697	1.1955	0.627396
TOP2A	T	pT1	3	1	1	1	1
TOP2A	T	pT2-4		2.34083	1.22796	4.46228	0.00977147
TOP2A	N	pN0	3	1	1	1	1
TOP2A	N	pN1-3		3.00027	1.64289	5.47914	0.000349357
PMCA2_ATP2B2	PMCA2_ATP2B2		0	0.913494	0.744728	1.12051	0.385292
PMCA2_ATP2B2	T	pT1	3	1	1	1	1
PMCA2_ATP2B2	T	pT2-4		2.37103	1.24383	4.51972	0.00871924
PMCA2_ATP2B2	N	pN0	3	1	1	1	1
PMCA2_ATP2B2	N	pN1-3		3.019	1.65594	5.50405	0.000310933
SLC29A1	SLC29A1		0	1.10192	0.81563	1.4887	0.527196
SLC29A1	T	pT1	3	1	1	1	1
SLC29A1	T	pT2-4		2.41769	1.26329	4.62701	0.00768343
SLC29A1	N	pN0	3	1	1	1	1
SLC29A1	N	pN1-3		3.07742	1.69077	5.6013	0.000234448
SLC19A1	SLC19A1		0	0.754973	0.50124	1.13715	0.178636
SLC19A1	T	pT1	3	1	1	1	1
SLC19A1	T	pT2-4		2.27684	1.19294	4.34557	0.0125987
SLC19A1	N	pN0	3	1	1	1	1
SLC19A1	N	pN1-3		3.07124	1.68489	5.59828	0.000249208
Original_mammaprint	Original_mammaprint		0	0.505938	0.224889	1.13822	0.0995564
Original_mammaprint	T	pT1	3	1	1	1	1
Original_mammaprint	T	pT2-4		2.12882	1.10503	4.10116	0.0239156
Original_mammaprint	N	pN0	3	1	1	1	1
Original_mammaprint	N	pN1-3		3.08509	1.69365	5.61969	0.000231453
HRD_Race_Classifier	HRD_Race_Classifier		0	0.601456	0.174934	2.06792	0.419737
HRD_Race_Classifier	T	pT1	3	1	1	1	1
HRD_Race_Classifier	T	pT2-4		2.29604	1.2025	4.38405	0.0117768
HRD_Race_Classifier	N	pN0	3	1	1	1	1
HRD_Race_Classifier	N	pN1-3		3.04766	1.67351	5.55016	0.00026891
MPG	MPG		0	1.18892	0.696166	2.03046	0.526274
MPG	T	pT1	3	1	1	1	1
MPG	T	pT2-4		2.30794	1.21005	4.40196	0.0111266
MPG	N	pN0	3	1	1	1	1
MPG	N	pN1-3		3.03129	1.66564	5.51665	0.00028342
TP53	TP53		0	1.13072	0.756621	1.68978	0.548938
TP53	T	pT1	3	1	1	1	1
TP53	T	pT2-4		2.44375	1.26927	4.70498	0.0075094
TP53	N	pN0	3	1	1	1	1
TP53	N	pN1-3		3.06521	1.68467	5.57705	0.000244577
MGMT	MGMT		0	0.776313	0.459826	1.31063	0.343336
MGMT	T	pT1	3	1	1	1	1
MGMT	T	pT2-4		2.33115	1.22528	4.43509	0.00990627
MGMT	N	pN0	3	1	1	1	1
MGMT	N	pN1-3		3.08996	1.69511	5.63258	0.000230741
CYP3A4	CYP3A4		0	1.15369	0.813373	1.63639	0.422754
CYP3A4	T	pT1	3	1	1	1	1
CYP3A4	T	pT2-4		2.32531	1.2207	4.4295	0.0102736
CYP3A4	N	pN0	3	1	1	1	1
CYP3A4	N	pN1-3		3.05266	1.67715	5.55628	0.000260029
CYP3A5	CYP3A5		0	1.3007	0.918876	1.84119	0.13813
CYP3A5	T	pT1	3	1	1	1	1
CYP3A5	T	pT2-4		2.28335	1.19703	4.35554	0.0122186
CYP3A5	N	pN0	3	1	1	1	1
CYP3A5	N	pN1-3		3.00279	1.64986	5.46518	0.00031988
TOP1	TOP1		0	1.23575	0.557809	2.73762	0.60196
TOP1	T	pT1	3	1	1	1	1
TOP1	T	pT2-4		2.30819	1.20698	4.41411	0.01145
TOP1	N	pN0	3	1	1	1	1
TOP1	N	pN1-3		3.02276	1.65981	5.50489	0.000298453
RAD51	RAD51		0	1.0372	0.641332	1.67742	0.881625
RAD51	T	pT1	3	1	1	1	1
RAD51	T	pT2-4		2.3456	1.23283	4.46278	0.00938366
RAD51	N	pN0	3	1	1	1	1
RAD51	N	pN1-3		3.03839	1.67036	5.52687	0.000271959
ERCC1	ERCC1		0	1.815	0.991948	3.32095	0.0531455
ERCC1	T	pT1	3	1	1	1	1
ERCC1	T	pT2-4		2.63247	1.36634	5.07184	0.00381745
ERCC1	N	pN0	3	1	1	1	1
ERCC1	N	pN1-3		3.33342	1.80851	6.1441	0.000113823
PROM1	PROM1		0	1.06858	0.933949	1.22262	0.334334
PROM1	T	pT1	3	1	1	1	1
PROM1	T	pT2-4		2.48499	1.29711	4.76072	0.00606581
PROM1	N	pN0	3	1	1	1	1
PROM1	N	pN1-3		3.10702	1.70752	5.65357	0.000205821
GOMF_DNA_TOPOISOMERASE_ACTIVITY	GOMF_DNA_TOPOISOMERASE_ACTIVITY		0	0.979959	0.494664	1.94136	0.953716
GOMF_DNA_TOPOISOMERASE_ACTIVITY	T	pT1	3	1	1	1	1
GOMF_DNA_TOPOISOMERASE_ACTIVITY	T	pT2-4		2.35057	1.23497	4.47393	0.00925042
GOMF_DNA_TOPOISOMERASE_ACTIVITY	N	pN0	3	1	1	1	1
GOMF_DNA_TOPOISOMERASE_ACTIVITY	N	pN1-3		3.03152	1.66221	5.52885	0.000297619
HALLMARK_DNA_REPAIR	HALLMARK_DNA_REPAIR		0	0.31271	0.0351198	2.78441	0.297397
HALLMARK_DNA_REPAIR	T	pT1	3	1	1	1	1
HALLMARK_DNA_REPAIR	T	pT2-4		2.407	1.2605	4.59633	0.00778171
HALLMARK_DNA_REPAIR	N	pN0	3	1	1	1	1
HALLMARK_DNA_REPAIR	N	pN1-3		2.95435	1.61792	5.3947	0.000421764
BIOCARTA_DNAFRAGMENT_PATHWAY	BIOCARTA_DNAFRAGMENT_PATHWAY		0	0.736288	0.375513	1.44368	0.372868
BIOCARTA_DNAFRAGMENT_PATHWAY	T	pT1	3	1	1	1	1
BIOCARTA_DNAFRAGMENT_PATHWAY	T	pT2-4		2.3744	1.24742	4.51955	0.00846019
BIOCARTA_DNAFRAGMENT_PATHWAY	N	pN0	3	1	1	1	1
BIOCARTA_DNAFRAGMENT_PATHWAY	N	pN1-3		3.05215	1.67764	5.5528	0.000257755
ABCB1	ABCB1		0	0.72758	0.502334	1.05383	0.0924562
ABCB1	T	pT1	3	1	1	1	1
ABCB1	T	pT2-4		2.54151	1.3347	4.83951	0.00453207
ABCB1	N	pN0	3	1	1	1	1
ABCB1	N	pN1-3		3.34204	1.82904	6.1066	8.73869e-05
ABCC1	ABCC1		0	1.07316	0.674878	1.70648	0.765438
ABCC1	T	pT1	3	1	1	1	1
ABCC1	T	pT2-4		2.34702	1.23329	4.4665	0.00935847
ABCC1	N	pN0	3	1	1	1	1
ABCC1	N	pN1-3		3.01457	1.6536	5.49566	0.000316344
ABCC3	ABCC3		0	0.898224	0.684561	1.17858	0.438663
ABCC3	T	pT1	3	1	1	1	1
ABCC3	T	pT2-4		2.37879	1.25177	4.52051	0.00815717
ABCC3	N	pN0	3	1	1	1	1
ABCC3	N	pN1-3		3.01956	1.66229	5.48503	0.00028493
MTUS1	MTUS1		0	1.33199	0.965522	1.83754	0.0807697
MTUS1	T	pT1	3	1	1	1	1
MTUS1	T	pT2-4		2.4354	1.27504	4.65173	0.00702033
MTUS1	N	pN0	3	1	1	1	1
MTUS1	N	pN1-3		2.87173	1.5722	5.24541	0.000599027
MAPs_Mitotic_kinases_neoadj_chemo118	MAPs_Mitotic_kinases_neoadj_chemo118		0	1.09375	0.225231	5.31137	0.911502
MAPs_Mitotic_kinases_neoadj_chemo118	T	pT1	3	1	1	1	1
MAPs_Mitotic_kinases_neoadj_chemo118	T	pT2-4		2.33964	1.22545	4.46688	0.00999132
MAPs_Mitotic_kinases_neoadj_chemo118	N	pN0	3	1	1	1	1
MAPs_Mitotic_kinases_neoadj_chemo118	N	pN1-3		3.04441	1.67103	5.54656	0.000275263
MAPs_Mitotic_kinases_neoadj_chemo17	MAPs_Mitotic_kinases_neoadj_chemo17		0	1.00853	0.673346	1.51055	0.967142
MAPs_Mitotic_kinases_neoadj_chemo17	T	pT1	3	1	1	1	1
MAPs_Mitotic_kinases_neoadj_chemo17	T	pT2-4		2.347	1.23262	4.46887	0.00941894
MAPs_Mitotic_kinases_neoadj_chemo17	N	pN0	3	1	1	1	1
MAPs_Mitotic_kinases_neoadj_chemo17	N	pN1-3		3.03776	1.66975	5.52658	0.000273699
SH3GL1	SH3GL1		0	2.29734	1.21402	4.34736	0.0105909
SH3GL1	T	pT1	3	1	1	1	1
SH3GL1	T	pT2-4		2.07594	1.08475	3.97283	0.0274117
SH3GL1	N	pN0	3	1	1	1	1
SH3GL1	N	pN1-3		3.25467	1.78308	5.94076	0.000121195
CAV1	CAV1		0	1.20467	0.890383	1.6299	0.227343
CAV1	T	pT1	3	1	1	1	1
CAV1	T	pT2-4		2.29339	1.20464	4.36616	0.0115133
CAV1	N	pN0	3	1	1	1	1
CAV1	N	pN1-3		3.14847	1.72384	5.75047	0.000190103
RAB5A	RAB5A		0	1.00601	0.495762	2.04143	0.98675
RAB5A	T	pT1	3	1	1	1	1
RAB5A	T	pT2-4		2.351	1.22503	4.51188	0.0101636
RAB5A	N	pN0	3	1	1	1	1
RAB5A	N	pN1-3		3.03583	1.6681	5.52501	0.000278221
GOCC_CAVEOLA	GOCC_CAVEOLA		0	0.577739	0.1866	1.78876	0.34137
GOCC_CAVEOLA	T	pT1	3	1	1	1	1
GOCC_CAVEOLA	T	pT2-4		2.36096	1.24039	4.49387	0.00889794
GOCC_CAVEOLA	N	pN0	3	1	1	1	1
GOCC_CAVEOLA	N	pN1-3		2.95864	1.62202	5.39671	0.000404476
KEGG_ENDOCYTOSIS	KEGG_ENDOCYTOSIS		0	3.55595	0.247777	51.033	0.35061
KEGG_ENDOCYTOSIS	T	pT1	3	1	1	1	1
KEGG_ENDOCYTOSIS	T	pT2-4		2.38086	1.24909	4.53808	0.00839466
KEGG_ENDOCYTOSIS	N	pN0	3	1	1	1	1
KEGG_ENDOCYTOSIS	N	pN1-3		2.9001	1.58129	5.31881	0.000579981
GOBP_RECEPTOR_MEDIATED_ENDOCYTOSIS	GOBP_RECEPTOR_MEDIATED_ENDOCYTOSIS		0	1.29437	0.318363	5.26253	0.718429
GOBP_RECEPTOR_MEDIATED_ENDOCYTOSIS	T	pT1	3	1	1	1	1
GOBP_RECEPTOR_MEDIATED_ENDOCYTOSIS	T	pT2-4		2.33471	1.22537	4.44835	0.00994025
GOBP_RECEPTOR_MEDIATED_ENDOCYTOSIS	N	pN0	3	1	1	1	1
GOBP_RECEPTOR_MEDIATED_ENDOCYTOSIS	N	pN1-3		3.02894	1.66366	5.51462	0.00028898
GOBP_REGULATION_OF_CLATHRIN_DEPENDENT_ENDOCYTOSIS	GOBP_REGULATION_OF_CLATHRIN_DEPENDENT_ENDOCYTOSIS		0	3.94938	1.21905	12.7948	0.0220082
GOBP_REGULATION_OF_CLATHRIN_DEPENDENT_ENDOCYTOSIS	T	pT1	3	1	1	1	1
GOBP_REGULATION_OF_CLATHRIN_DEPENDENT_ENDOCYTOSIS	T	pT2-4		2.40115	1.25485	4.59461	0.00815426
GOBP_REGULATION_OF_CLATHRIN_DEPENDENT_ENDOCYTOSIS	N	pN0	3	1	1	1	1
GOBP_REGULATION_OF_CLATHRIN_DEPENDENT_ENDOCYTOSIS	N	pN1-3		2.91577	1.59168	5.34135	0.000530558
GOBP_MACROPINOCYTOSIS	GOBP_MACROPINOCYTOSIS		0	2.22109	0.966724	5.10304	0.0600774
GOBP_MACROPINOCYTOSIS	T	pT1	3	1	1	1	1
GOBP_MACROPINOCYTOSIS	T	pT2-4		2.55692	1.3279	4.92345	0.00498016
GOBP_MACROPINOCYTOSIS	N	pN0	3	1	1	1	1
GOBP_MACROPINOCYTOSIS	N	pN1-3		2.96287	1.62175	5.41302	0.000411723
RAB5B	RAB5B		0	1.70012	0.973855	2.96801	0.0619334
RAB5B	T	pT1	3	1	1	1	1
RAB5B	T	pT2-4		2.30338	1.20853	4.39009	0.0112276
RAB5B	N	pN0	3	1	1	1	1
RAB5B	N	pN1-3		2.96394	1.62803	5.39605	0.000379014
ATG9A	ATG9A		0	1.72324	0.851251	3.48848	0.130433
ATG9A	T	pT1	3	1	1	1	1
ATG9A	T	pT2-4		2.32978	1.2302	4.41219	0.00943677
ATG9A	N	pN0	3	1	1	1	1
ATG9A	N	pN1-3		3.54521	1.88864	6.65479	8.18303e-05
HTT	HTT		0	1.06742	0.481766	2.36504	0.87229
HTT	T	pT1	3	1	1	1	1
HTT	T	pT2-4		2.3536	1.23627	4.48077	0.00917081
HTT	N	pN0	3	1	1	1	1
HTT	N	pN1-3		3.02523	1.6601	5.51293	0.000299856
Endocytic_coat	Endocytic_coat		0	3.11076	0.53254	18.1712	0.207579
Endocytic_coat	T	pT1	3	1	1	1	1
Endocytic_coat	T	pT2-4		2.27249	1.19208	4.3321	0.0126415
Endocytic_coat	N	pN0	3	1	1	1	1
Endocytic_coat	N	pN1-3		2.93786	1.61302	5.35083	0.000426898
Endocytic_actin	Endocytic_actin		0	2.70794	1.12869	6.49685	0.0256748
Endocytic_actin	T	pT1	3	1	1	1	1
Endocytic_actin	T	pT2-4		2.33969	1.22973	4.45151	0.00959518
Endocytic_actin	N	pN0	3	1	1	1	1
Endocytic_actin	N	pN1-3		3.09073	1.69943	5.62109	0.000217592
Endocytic_scission	Endocytic_scission		0	0.817952	0.387347	1.72725	0.598256
Endocytic_scission	T	pT1	3	1	1	1	1
Endocytic_scission	T	pT2-4		2.41344	1.26092	4.61941	0.00781653
Endocytic_scission	N	pN0	3	1	1	1	1
Endocytic_scission	N	pN1-3		3.07334	1.68699	5.59896	0.000243738
Endocytic_uncoat	Endocytic_uncoat		0	1.19154	0.473169	3.00055	0.70996
Endocytic_uncoat	T	pT1	3	1	1	1	1
Endocytic_uncoat	T	pT2-4		2.37894	1.24697	4.53849	0.00854635
Endocytic_uncoat	N	pN0	3	1	1	1	1
Endocytic_uncoat	N	pN1-3		2.98855	1.63341	5.46796	0.0003825
GSEA_GOBP_MEMBRANE_RAFT_ASSEMBLY	GSEA_GOBP_MEMBRANE_RAFT_ASSEMBLY		0	2.9479	1.23113	7.05862	0.0152365
GSEA_GOBP_MEMBRANE_RAFT_ASSEMBLY	T	pT1	3	1	1	1	1
GSEA_GOBP_MEMBRANE_RAFT_ASSEMBLY	T	pT2-4		2.36352	1.24066	4.50262	0.00890342
GSEA_GOBP_MEMBRANE_RAFT_ASSEMBLY	N	pN0	3	1	1	1	1
GSEA_GOBP_MEMBRANE_RAFT_ASSEMBLY	N	pN1-3		3.07815	1.68959	5.6079	0.000239073
ATP2B2	ATP2B2		0	0.913494	0.744728	1.12051	0.385292
ATP2B2	T	pT1	3	1	1	1	1
ATP2B2	T	pT2-4		2.37103	1.24383	4.51972	0.00871924
ATP2B2	N	pN0	3	1	1	1	1
ATP2B2	N	pN1-3		3.019	1.65594	5.50405	0.000310933
HSP90AB1	HSP90AB1		0	0.933017	0.562322	1.54808	0.788414
HSP90AB1	T	pT1	3	1	1	1	1
HSP90AB1	T	pT2-4		2.35538	1.23735	4.4836	0.0090963
HSP90AB1	N	pN0	3	1	1	1	1
HSP90AB1	N	pN1-3		3.02656	1.66271	5.5091	0.000290416
STUB1	STUB1		0	1.43322	0.879747	2.33489	0.148337
STUB1	T	pT1	3	1	1	1	1
STUB1	T	pT2-4		2.20494	1.15168	4.22144	0.0170261
STUB1	N	pN0	3	1	1	1	1
STUB1	N	pN1-3		2.88747	1.57951	5.27853	0.00057089
CUL5	CUL5		0	0.591154	0.308342	1.13336	0.113425
CUL5	T	pT1	3	1	1	1	1
CUL5	T	pT2-4		2.15404	1.11454	4.16304	0.0224574
CUL5	N	pN0	3	1	1	1	1
CUL5	N	pN1-3		3.0263	1.65554	5.53204	0.000320717
FLOT1	FLOT1		0	0.831654	0.453753	1.52429	0.550953
FLOT1	T	pT1	3	1	1	1	1
FLOT1	T	pT2-4		2.3745	1.24596	4.52522	0.00858088
FLOT1	N	pN0	3	1	1	1	1
FLOT1	N	pN1-3		3.04073	1.67068	5.5343	0.000273001
FLOT2	FLOT2		0	1.32771	0.787919	2.2373	0.287024
FLOT2	T	pT1	3	1	1	1	1
FLOT2	T	pT2-4		2.35835	1.23854	4.49065	0.00902738
FLOT2	N	pN0	3	1	1	1	1
FLOT2	N	pN1-3		3.09121	1.69541	5.63612	0.000230802
Cathepsins	Cathepsins		0	0.779345	0.370793	1.63805	0.510666
Cathepsins	T	pT1	3	1	1	1	1
Cathepsins	T	pT2-4		2.34001	1.23151	4.44631	0.00943771
Cathepsins	N	pN0	3	1	1	1	1
Cathepsins	N	pN1-3		3.07693	1.69099	5.59879	0.000233306
CTSB	CTSB		0	1.12278	0.704374	1.78972	0.626389
CTSB	T	pT1	3	1	1	1	1
CTSB	T	pT2-4		2.35409	1.23779	4.4771	0.0090435
CTSB	N	pN0	3	1	1	1	1
CTSB	N	pN1-3		3.05353	1.67791	5.55695	0.000258064
GUSB	GUSB		0	1.09291	0.866117	1.37908	0.454047
GUSB	T	pT1	3	1	1	1	1
GUSB	T	pT2-4		2.33874	1.22875	4.45147	0.00967425
GUSB	N	pN0	3	1	1	1	1
GUSB	N	pN1-3		2.94419	1.60838	5.38942	0.000464335
GLB1	GLB1		0	1.16977	0.603407	2.26771	0.642456
GLB1	T	pT1	3	1	1	1	1
GLB1	T	pT2-4		2.36508	1.24176	4.50456	0.00882724
GLB1	N	pN0	3	1	1	1	1
GLB1	N	pN1-3		3.01022	1.65216	5.48459	0.000317907
Glycolysis_Signature	Glycolysis_Signature		0	1.69625	0.941534	3.05594	0.0785132
Glycolysis_Signature	T	pT1	3	1	1	1	1
Glycolysis_Signature	T	pT2-4		2.1991	1.15276	4.19517	0.0167861
Glycolysis_Signature	N	pN0	3	1	1	1	1
Glycolysis_Signature	N	pN1-3		3.3549	1.82159	6.17886	0.000102495
VEGF_Signature	VEGF_Signature		0	1.57463	1.02904	2.4095	0.0364522
VEGF_Signature	T	pT1	3	1	1	1	1
VEGF_Signature	T	pT2-4		2.20906	1.16198	4.19969	0.0156071
VEGF_Signature	N	pN0	3	1	1	1	1
VEGF_Signature	N	pN1-3		3.21612	1.77083	5.84102	0.000124599
SEMENZA_HIF1_TARGETS	SEMENZA_HIF1_TARGETS		0	1.67031	0.912455	3.05763	0.0963166
SEMENZA_HIF1_TARGETS	T	pT1	3	1	1	1	1
SEMENZA_HIF1_TARGETS	T	pT2-4		2.24367	1.17675	4.2779	0.014117
SEMENZA_HIF1_TARGETS	N	pN0	3	1	1	1	1
SEMENZA_HIF1_TARGETS	N	pN1-3		3.30083	1.79816	6.05926	0.000116539
LAMP1	LAMP1		0	1.78108	0.999917	3.17249	0.0500328
LAMP1	T	pT1	3	1	1	1	1
LAMP1	T	pT2-4		2.42589	1.27701	4.60838	0.00679259
LAMP1	N	pN0	3	1	1	1	1
LAMP1	N	pN1-3		3.22298	1.76438	5.88739	0.000140645
LAMP2	LAMP2		0	1.40451	0.83735	2.35581	0.198002
LAMP2	T	pT1	3	1	1	1	1
LAMP2	T	pT2-4		2.32174	1.22403	4.40387	0.00991265
LAMP2	N	pN0	3	1	1	1	1
LAMP2	N	pN1-3		3.16052	1.73463	5.75852	0.00017035
SLC46A3	SLC46A3		0	1.42232	0.886635	2.28165	0.144022
SLC46A3	T	pT1	3	1	1	1	1
SLC46A3	T	pT2-4		2.35888	1.23679	4.49899	0.00918495
SLC46A3	N	pN0	3	1	1	1	1
SLC46A3	N	pN1-3		2.80346	1.52436	5.15586	0.000912842
GSEA_LYSOSOME_M13845	GSEA_LYSOSOME_M13845		0	2.09244	0.515314	8.49636	0.301755
GSEA_LYSOSOME_M13845	T	pT1	3	1	1	1	1
GSEA_LYSOSOME_M13845	T	pT2-4		2.34836	1.23169	4.47742	0.00951774
GSEA_LYSOSOME_M13845	N	pN0	3	1	1	1	1
GSEA_LYSOSOME_M13845	N	pN1-3		2.99558	1.64259	5.46301	0.000345232
GSEA_LYSOSOMAL_MEMBRANE_M14296	GSEA_LYSOSOMAL_MEMBRANE_M14296		0	0.735435	0.363027	1.48988	0.393599
GSEA_LYSOSOMAL_MEMBRANE_M14296	T	pT1	3	1	1	1	1
GSEA_LYSOSOMAL_MEMBRANE_M14296	T	pT2-4		2.32031	1.21993	4.41322	0.0102878
GSEA_LYSOSOMAL_MEMBRANE_M14296	N	pN0	3	1	1	1	1
GSEA_LYSOSOMAL_MEMBRANE_M14296	N	pN1-3		3.04181	1.67337	5.52932	0.000263803
GSEA_LYSOSOME_ORGANIZATION_AND_BIOGENESIS_M5971	GSEA_LYSOSOME_ORGANIZATION_AND_BIOGENESIS_M5971		0	0.463324	0.158838	1.3515	0.158983
GSEA_LYSOSOME_ORGANIZATION_AND_BIOGENESIS_M5971	T	pT1	3	1	1	1	1
GSEA_LYSOSOME_ORGANIZATION_AND_BIOGENESIS_M5971	T	pT2-4		2.29983	1.20975	4.37218	0.0110572
GSEA_LYSOSOME_ORGANIZATION_AND_BIOGENESIS_M5971	N	pN0	3	1	1	1	1
GSEA_LYSOSOME_ORGANIZATION_AND_BIOGENESIS_M5971	N	pN1-3		3.21013	1.75342	5.87702	0.000156818
GSEA_KEGG_LYSOSOME_M11266	GSEA_KEGG_LYSOSOME_M11266		0	4.05361	0.846814	19.4042	0.0798005
GSEA_KEGG_LYSOSOME_M11266	T	pT1	3	1	1	1	1
GSEA_KEGG_LYSOSOME_M11266	T	pT2-4		2.2001	1.14676	4.22096	0.0176973
GSEA_KEGG_LYSOSOME_M11266	N	pN0	3	1	1	1	1
GSEA_KEGG_LYSOSOME_M11266	N	pN1-3		2.96359	1.62349	5.40986	0.000403025
SLX4	SLX4		0	0.920965	0.487536	1.73972	0.799725
SLX4	T	pT1	3	1	1	1	1
SLX4	T	pT2-4		2.35385	1.23708	4.47875	0.00910249
SLX4	N	pN0	3	1	1	1	1
SLX4	N	pN1-3		3.05581	1.67599	5.57159	0.000267325
GSEA_KEGG_ABC_TRANSPORTERS_M11911	GSEA_KEGG_ABC_TRANSPORTERS_M11911		0	1.50006	0.896215	2.51076	0.122827
GSEA_KEGG_ABC_TRANSPORTERS_M11911	T	pT1	3	1	1	1	1
GSEA_KEGG_ABC_TRANSPORTERS_M11911	T	pT2-4		2.58156	1.348	4.94397	0.00422681
GSEA_KEGG_ABC_TRANSPORTERS_M11911	N	pN0	3	1	1	1	1
GSEA_KEGG_ABC_TRANSPORTERS_M11911	N	pN1-3		3.45149	1.86996	6.37061	7.44548e-05
CCNB1	CCNB1		0	1.24137	0.856647	1.79887	0.25328
CCNB1	T	pT1	3	1	1	1	1
CCNB1	T	pT2-4		2.23861	1.17132	4.27839	0.0147498
CCNB1	N	pN0	3	1	1	1	1
CCNB1	N	pN1-3		3.05368	1.68065	5.5484	0.000248318
Metabolic_sig_Trop2_TNBC_Survival	Metabolic_sig_Trop2_TNBC_Survival		0	2.23003	0.910057	5.46454	0.0794542
Metabolic_sig_Trop2_TNBC_Survival	T	pT1	3	1	1	1	1
Metabolic_sig_Trop2_TNBC_Survival	T	pT2-4		2.07715	1.07367	4.01852	0.0299251
Metabolic_sig_Trop2_TNBC_Survival	N	pN0	3	1	1	1	1
Metabolic_sig_Trop2_TNBC_Survival	N	pN1-3		3.22899	1.76222	5.91661	0.000148457
B_cells_memory	B_cells_memory		0	0.684846	0.44479	1.05446	0.0855883
B_cells_memory	T	pT1	3	1	1	1	1
B_cells_memory	T	pT2-4		2.30176	1.21506	4.36037	0.0105412
B_cells_memory	N	pN0	3	1	1	1	1
B_cells_memory	N	pN1-3		3.34729	1.82829	6.12831	9.02425e-05
B_cells_naive	B_cells_naive		0	0.701773	0.442742	1.11235	0.131837
B_cells_naive	T	pT1	3	1	1	1	1
B_cells_naive	T	pT2-4		2.30915	1.21815	4.37728	0.010326
B_cells_naive	N	pN0	3	1	1	1	1
B_cells_naive	N	pN1-3		3.2629	1.7866	5.95911	0.000118909
Dendritic_cells_activated	Dendritic_cells_activated		0	0.576466	0.348667	0.953095	0.0317748
Dendritic_cells_activated	T	pT1	3	1	1	1	1
Dendritic_cells_activated	T	pT2-4		2.31078	1.22004	4.37665	0.0101614
Dendritic_cells_activated	N	pN0	3	1	1	1	1
Dendritic_cells_activated	N	pN1-3		3.26623	1.79611	5.93967	0.000104755
Dendritic_cells_resting	Dendritic_cells_resting		0	0.480835	0.270177	0.855742	0.0127869
Dendritic_cells_resting	T	pT1	3	1	1	1	1
Dendritic_cells_resting	T	pT2-4		2.53898	1.33922	4.81355	0.00430458
Dendritic_cells_resting	N	pN0	3	1	1	1	1
Dendritic_cells_resting	N	pN1-3		3.3477	1.84389	6.07795	7.16286e-05
Eosinophils	Eosinophils		0	0.626855	0.330133	1.19027	0.153418
Eosinophils	T	pT1	3	1	1	1	1
Eosinophils	T	pT2-4		2.32411	1.2272	4.40149	0.00964464
Eosinophils	N	pN0	3	1	1	1	1
Eosinophils	N	pN1-3		3.24469	1.77862	5.91922	0.000124399
Macrophages_M0	Macrophages_M0		0	0.635512	0.367633	1.09858	0.104528
Macrophages_M0	T	pT1	3	1	1	1	1
Macrophages_M0	T	pT2-4		2.29584	1.21013	4.35565	0.0109684
Macrophages_M0	N	pN0	3	1	1	1	1
Macrophages_M0	N	pN1-3		3.09374	1.70544	5.61217	0.00020179
Macrophages_M1	Macrophages_M1		0	0.61432	0.400921	0.941306	0.0252362
Macrophages_M1	T	pT1	3	1	1	1	1
Macrophages_M1	T	pT2-4		2.31181	1.22177	4.37437	0.0100079
Macrophages_M1	N	pN0	3	1	1	1	1
Macrophages_M1	N	pN1-3		3.39472	1.8594	6.19777	6.90692e-05
Macrophages_M2	Macrophages_M2		0	0.508166	0.295563	0.873697	0.0143536
Macrophages_M2	T	pT1	3	1	1	1	1
Macrophages_M2	T	pT2-4		2.37919	1.25616	4.50622	0.00781874
Macrophages_M2	N	pN0	3	1	1	1	1
Macrophages_M2	N	pN1-3		3.30211	1.81606	6.00416	9.00605e-05
Mast_cells_resting	Mast_cells_resting		0	0.691411	0.385624	1.23968	0.215442
Mast_cells_resting	T	pT1	3	1	1	1	1
Mast_cells_resting	T	pT2-4		2.45345	1.29083	4.66319	0.00616103
Mast_cells_resting	N	pN0	3	1	1	1	1
Mast_cells_resting	N	pN1-3		3.23404	1.77035	5.90785	0.0001346
Mast_cells_activated	Mast_cells_activated		0	0.741758	0.39589	1.38979	0.35108
Mast_cells_activated	T	pT1	3	1	1	1	1
Mast_cells_activated	T	pT2-4		2.42676	1.27478	4.61976	0.00695333
Mast_cells_activated	N	pN0	3	1	1	1	1
Mast_cells_activated	N	pN1-3		3.14936	1.72702	5.74309	0.00018223
Monocytes_median	Monocytes_median		0	0.519806	0.300745	0.898431	0.0190987
Monocytes_median	T	pT1	3	1	1	1	1
Monocytes_median	T	pT2-4		2.42946	1.28328	4.59936	0.00641253
Monocytes_median	N	pN0	3	1	1	1	1
Monocytes_median	N	pN1-3		3.24878	1.79307	5.88631	0.000102089
Neutrophils	Neutrophils		0	0.674237	0.323752	1.40415	0.29229
Neutrophils	T	pT1	3	1	1	1	1
Neutrophils	T	pT2-4		2.33225	1.22941	4.42437	0.00953707
Neutrophils	N	pN0	3	1	1	1	1
Neutrophils	N	pN1-3		3.11987	1.71577	5.67301	0.00019179
NK_cells_resting	NK_cells_resting		0	0.602208	0.370612	0.978528	0.0405993
NK_cells_resting	T	pT1	3	1	1	1	1
NK_cells_resting	T	pT2-4		2.33788	1.23487	4.42613	0.00911361
NK_cells_resting	N	pN0	3	1	1	1	1
NK_cells_resting	N	pN1-3		3.42066	1.87114	6.25335	6.45537e-05
NK_cells_activated	NK_cells_activated		0	0.638974	0.404446	1.0095	0.0549289
NK_cells_activated	T	pT1	3	1	1	1	1
NK_cells_activated	T	pT2-4		2.32984	1.23007	4.41289	0.00944923
NK_cells_activated	N	pN0	3	1	1	1	1
NK_cells_activated	N	pN1-3		3.38507	1.85112	6.19013	7.50839e-05
Plasma_cells	Plasma_cells		0	0.647758	0.379276	1.10629	0.111819
Plasma_cells	T	pT1	3	1	1	1	1
Plasma_cells	T	pT2-4		2.28347	1.20283	4.335	0.0115824
Plasma_cells	N	pN0	3	1	1	1	1
Plasma_cells	N	pN1-3		3.41712	1.85205	6.30474	8.42256e-05
T_cells_CD4_memory_activated	T_cells_CD4_memory_activated		0	0.578331	0.376125	0.889244	0.0126054
T_cells_CD4_memory_activated	T	pT1	3	1	1	1	1
T_cells_CD4_memory_activated	T	pT2-4		2.3648	1.24768	4.48213	0.00833284
T_cells_CD4_memory_activated	N	pN0	3	1	1	1	1
T_cells_CD4_memory_activated	N	pN1-3		3.51438	1.9189	6.43645	4.68135e-05
T_cells_CD4_memory_resting	T_cells_CD4_memory_resting		0	0.658513	0.45976	0.943186	0.0226638
T_cells_CD4_memory_resting	T	pT1	3	1	1	1	1
T_cells_CD4_memory_resting	T	pT2-4		2.35204	1.24314	4.4501	0.00856522
T_cells_CD4_memory_resting	N	pN0	3	1	1	1	1
T_cells_CD4_memory_resting	N	pN1-3		3.58235	1.94704	6.59115	4.09808e-05
T_cells_CD4_naive	T_cells_CD4_naive		0	0.618013	0.407475	0.937334	0.0235447
T_cells_CD4_naive	T	pT1	3	1	1	1	1
T_cells_CD4_naive	T	pT2-4		2.35706	1.24486	4.46296	0.00847846
T_cells_CD4_naive	N	pN0	3	1	1	1	1
T_cells_CD4_naive	N	pN1-3		3.5628	1.93644	6.55512	4.41993e-05
T_cells_CD8	T_cells_CD8		0	0.648685	0.436053	0.965003	0.0326993
T_cells_CD8	T	pT1	3	1	1	1	1
T_cells_CD8	T	pT2-4		2.33343	1.23269	4.41708	0.00925501
T_cells_CD8	N	pN0	3	1	1	1	1
T_cells_CD8	N	pN1-3		3.58342	1.94154	6.61377	4.46704e-05
T_cells_follicular_helper	T_cells_follicular_helper		0	0.668638	0.45159	0.990005	0.0444177
T_cells_follicular_helper	T	pT1	3	1	1	1	1
T_cells_follicular_helper	T	pT2-4		2.29344	1.2106	4.34482	0.0108892
T_cells_follicular_helper	N	pN0	3	1	1	1	1
T_cells_follicular_helper	N	pN1-3		3.48489	1.89519	6.40805	5.89201e-05
T_cells_gamma_delta	T_cells_gamma_delta		0	0.60513	0.380794	0.961628	0.0335424
T_cells_gamma_delta	T	pT1	3	1	1	1	1
T_cells_gamma_delta	T	pT2-4		2.36292	1.24821	4.47311	0.00826941
T_cells_gamma_delta	N	pN0	3	1	1	1	1
T_cells_gamma_delta	N	pN1-3		3.50818	1.91163	6.43814	5.08522e-05
T_cells_regulatory_Tregs	T_cells_regulatory_Tregs		0	0.633596	0.43252	0.928149	0.0191423
T_cells_regulatory_Tregs	T	pT1	3	1	1	1	1
T_cells_regulatory_Tregs	T	pT2-4		2.33694	1.23487	4.42258	0.00910274
T_cells_regulatory_Tregs	N	pN0	3	1	1	1	1
T_cells_regulatory_Tregs	N	pN1-3		3.54928	1.9324	6.51905	4.43382e-05
AURKA	AURKA		0	0.901935	0.625969	1.29956	0.579672
AURKA	T	pT1	3	1	1	1	1
AURKA	T	pT2-4		2.35462	1.23566	4.48686	0.00923571
AURKA	N	pN0	3	1	1	1	1
AURKA	N	pN1-3		3.01936	1.65684	5.50238	0.000307453
MKI67	MKI67		0	0.889168	0.674665	1.17187	0.404297
MKI67	T	pT1	3	1	1	1	1
MKI67	T	pT2-4		2.42492	1.26469	4.64953	0.00765326
MKI67	N	pN0	3	1	1	1	1
MKI67	N	pN1-3		2.9564	1.61582	5.4092	0.000436948
Proliferation_MDX	Proliferation_MDX		0	0.868469	0.547305	1.3781	0.549424
Proliferation_MDX	T	pT1	3	1	1	1	1
Proliferation_MDX	T	pT2-4		2.37279	1.2437	4.52692	0.00875008
Proliferation_MDX	N	pN0	3	1	1	1	1
Proliferation_MDX	N	pN1-3		2.99336	1.63975	5.4644	0.000356362
TYMS	TYMS		0	0.810681	0.628964	1.0449	0.105062
TYMS	T	pT1	3	1	1	1	1
TYMS	T	pT2-4		2.35569	1.22935	4.51399	0.00981595
TYMS	N	pN0	3	1	1	1	1
TYMS	N	pN1-3		2.89327	1.57345	5.32019	0.000629799
DHFR	DHFR		0	0.884434	0.56368	1.38771	0.593108
DHFR	T	pT1	3	1	1	1	1
DHFR	T	pT2-4		2.37778	1.24698	4.53402	0.00853291
DHFR	N	pN0	3	1	1	1	1
DHFR	N	pN1-3		3.05768	1.6788	5.5691	0.000258678
PDCD1	PDCD1		0	0.74495	0.519483	1.06827	0.109403
PDCD1	T	pT1	3	1	1	1	1
PDCD1	T	pT2-4		2.31309	1.21558	4.40152	0.0106285
PDCD1	N	pN0	3	1	1	1	1
PDCD1	N	pN1-3		3.37925	1.83503	6.22299	9.28428e-05
CD274	CD274		0	0.706981	0.522601	0.956413	0.0245116
CD274	T	pT1	3	1	1	1	1
CD274	T	pT2-4		2.27502	1.20024	4.31224	0.011756
CD274	N	pN0	3	1	1	1	1
CD274	N	pN1-3		3.40402	1.86185	6.22355	6.9202e-05
CTLA4	CTLA4		0	0.653905	0.489702	0.873166	0.00398598
CTLA4	T	pT1	3	1	1	1	1
CTLA4	T	pT2-4		2.34878	1.23981	4.44969	0.00880972
CTLA4	N	pN0	3	1	1	1	1
CTLA4	N	pN1-3		3.549	1.93198	6.51941	4.45616e-05
VEGFA	VEGFA		0	1.2623	0.960531	1.65887	0.0947069
VEGFA	T	pT1	3	1	1	1	1
VEGFA	T	pT2-4		2.34748	1.23929	4.44664	0.00883921
VEGFA	N	pN0	3	1	1	1	1
VEGFA	N	pN1-3		3.40002	1.84392	6.26933	8.8564e-05
NTRK1	NTRK1		0	0.934506	0.621315	1.40557	0.744986
NTRK1	T	pT1	3	1	1	1	1
NTRK1	T	pT2-4		2.35726	1.23913	4.48434	0.00896379
NTRK1	N	pN0	3	1	1	1	1
NTRK1	N	pN1-3		3.07359	1.68201	5.61646	0.000261715
NTRK2	NTRK2		0	1.0079	0.842141	1.20628	0.931628
NTRK2	T	pT1	3	1	1	1	1
NTRK2	T	pT2-4		2.34502	1.23142	4.46565	0.00950358
NTRK2	N	pN0	3	1	1	1	1
NTRK2	N	pN1-3		3.05341	1.65611	5.62967	0.000348739
NTRK3	NTRK3		0	0.832249	0.682479	1.01489	0.0696808
NTRK3	T	pT1	3	1	1	1	1
NTRK3	T	pT2-4		2.30634	1.21195	4.38896	0.0109114
NTRK3	N	pN0	3	1	1	1	1
NTRK3	N	pN1-3		3.07039	1.68611	5.59115	0.000244177
Her2_amplicon_MDX	Her2_amplicon_MDX		0	3.12417	1.24703	7.82698	0.0150535
Her2_amplicon_MDX	T	pT1	3	1	1	1	1
Her2_amplicon_MDX	T	pT2-4		2.18788	1.1493	4.16497	0.0171435
Her2_amplicon_MDX	N	pN0	3	1	1	1	1
Her2_amplicon_MDX	N	pN1-3		3.23268	1.77845	5.87603	0.000118921
Hypoxia_Angiogenesis_Inflammatory_MDX	Hypoxia_Angiogenesis_Inflammatory_MDX		0	1.67904	1.12015	2.5168	0.0120952
Hypoxia_Angiogenesis_Inflammatory_MDX	T	pT1	3	1	1	1	1
Hypoxia_Angiogenesis_Inflammatory_MDX	T	pT2-4		2.2433	1.18096	4.26128	0.0135854
Hypoxia_Angiogenesis_Inflammatory_MDX	N	pN0	3	1	1	1	1
Hypoxia_Angiogenesis_Inflammatory_MDX	N	pN1-3		3.48994	1.90156	6.40512	5.4745e-05
ERBB2	ERBB2		0	1.56783	1.20016	2.04813	0.000973409
ERBB2	T	pT1	3	1	1	1	1
ERBB2	T	pT2-4		2.10105	1.09448	4.03335	0.0256619
ERBB2	N	pN0	3	1	1	1	1
ERBB2	N	pN1-3		2.99124	1.64316	5.44528	0.000337365
NECTIN4	NECTIN4		0	1.2786	0.997186	1.63943	0.0526542
NECTIN4	T	pT1	3	1	1	1	1
NECTIN4	T	pT2-4		2.42857	1.27514	4.62533	0.00694618
NECTIN4	N	pN0	3	1	1	1	1
NECTIN4	N	pN1-3		2.75218	1.50028	5.04873	0.0010742
ERBB3	ERBB3		0	1.05246	0.804631	1.37663	0.708966
ERBB3	T	pT1	3	1	1	1	1
ERBB3	T	pT2-4		2.34561	1.23258	4.4637	0.00940583
ERBB3	N	pN0	3	1	1	1	1
ERBB3	N	pN1-3		2.97382	1.6204	5.45767	0.000434761
FOLR1	FOLR1		0	1.00888	0.835159	1.21874	0.926924
FOLR1	T	pT1	3	1	1	1	1
FOLR1	T	pT2-4		2.35437	1.23554	4.48634	0.0092435
FOLR1	N	pN0	3	1	1	1	1
FOLR1	N	pN1-3		3.04218	1.67066	5.53964	0.000274498
MSLN	MSLN		0	1.05554	0.918867	1.21254	0.444874
MSLN	T	pT1	3	1	1	1	1
MSLN	T	pT2-4		2.48239	1.28575	4.79276	0.00675353
MSLN	N	pN0	3	1	1	1	1
MSLN	N	pN1-3		3.03999	1.67272	5.52486	0.000264507
F3	F3		0	1.28352	0.986252	1.6704	0.0633142
F3	T	pT1	3	1	1	1	1
F3	T	pT2-4		2.42269	1.27217	4.61372	0.00709376
F3	N	pN0	3	1	1	1	1
F3	N	pN1-3		3.37559	1.83454	6.21117	9.21666e-05
MET	MET		0	1.04738	0.832922	1.31707	0.692075
MET	T	pT1	3	1	1	1	1
MET	T	pT2-4		2.42424	1.25243	4.69244	0.0085902
MET	N	pN0	3	1	1	1	1
MET	N	pN1-3		3.05009	1.67705	5.54726	0.000257993
SLC39A6	SLC39A6		0	1.14423	0.76677	1.70751	0.509458
SLC39A6	T	pT1	3	1	1	1	1
SLC39A6	T	pT2-4		2.29947	1.20461	4.38945	0.011593
SLC39A6	N	pN0	3	1	1	1	1
SLC39A6	N	pN1-3		3.027	1.66344	5.5083	0.000287881
TPBG	TPBG		0	1.68332	1.11595	2.53916	0.0130269
TPBG	T	pT1	3	1	1	1	1
TPBG	T	pT2-4		2.29575	1.20368	4.37862	0.011646
TPBG	N	pN0	3	1	1	1	1
TPBG	N	pN1-3		3.08759	1.69205	5.63412	0.000238907
ROR2	ROR2		0	0.754835	0.552492	1.03128	0.0773146
ROR2	T	pT1	3	1	1	1	1
ROR2	T	pT2-4		2.59813	1.35269	4.99024	0.00414223
ROR2	N	pN0	3	1	1	1	1
ROR2	N	pN1-3		3.08383	1.6984	5.5994	0.000215224
CD276	CD276		0	1.75394	1.05635	2.91219	0.0298651
CD276	T	pT1	3	1	1	1	1
CD276	T	pT2-4		2.57961	1.35765	4.90139	0.00380879
CD276	N	pN0	3	1	1	1	1
CD276	N	pN1-3		3.21105	1.76865	5.82976	0.000126101
VTCN1	VTCN1		0	1.07143	0.901923	1.27279	0.432342
VTCN1	T	pT1	3	1	1	1	1
VTCN1	T	pT2-4		2.40244	1.26314	4.56934	0.00753654
VTCN1	N	pN0	3	1	1	1	1
VTCN1	N	pN1-3		3.03644	1.67286	5.51149	0.000260606
CEACAM5	CEACAM5		0	1.30988	1.06603	1.60951	0.0102174
CEACAM5	T	pT1	3	1	1	1	1
CEACAM5	T	pT2-4		2.49228	1.29361	4.80166	0.00634497
CEACAM5	N	pN0	3	1	1	1	1
CEACAM5	N	pN1-3		2.88254	1.57485	5.27608	0.00059813
CCR2	CCR2		0	0.794374	0.610488	1.03365	0.0865991
CCR2	T	pT1	3	1	1	1	1
CCR2	T	pT2-4		2.2597	1.18827	4.29723	0.0129198
CCR2	N	pN0	3	1	1	1	1
CCR2	N	pN1-3		3.3303	1.81826	6.09971	9.76773e-05
STING1	STING1		0	0.780464	0.483923	1.25872	0.309431
STING1	T	pT1	3	1	1	1	1
STING1	T	pT2-4		2.36304	1.24633	4.48033	0.0084242
STING1	N	pN0	3	1	1	1	1
STING1	N	pN1-3		3.09341	1.70264	5.62017	0.00020984
FOLH1	FOLH1		0	1.00991	0.762504	1.33758	0.945184
FOLH1	T	pT1	3	1	1	1	1
FOLH1	T	pT2-4		2.35094	1.23563	4.47299	0.00919697
FOLH1	N	pN0	3	1	1	1	1
FOLH1	N	pN1-3		3.04245	1.66891	5.54644	0.00028162
LY75	LY75		0	0.835881	0.59821	1.16798	0.293595
LY75	T	pT1	3	1	1	1	1
LY75	T	pT2-4		2.22806	1.16565	4.25879	0.0153638
LY75	N	pN0	3	1	1	1	1
LY75	N	pN1-3		3.01005	1.65755	5.46612	0.000294501
ROR1	ROR1		0	0.989809	0.715464	1.36935	0.950681
ROR1	T	pT1	3	1	1	1	1
ROR1	T	pT2-4		2.34817	1.23426	4.46735	0.00928547
ROR1	N	pN0	3	1	1	1	1
ROR1	N	pN1-3		3.02708	1.65081	5.55075	0.000343197
Genefu_Correlation_to_centroid_PAM50_Basal	Genefu_Correlation_to_centroid_PAM50_Basal		0	0.637692	0.286873	1.41753	0.269652
Genefu_Correlation_to_centroid_PAM50_Basal	T	pT1	3	1	1	1	1
Genefu_Correlation_to_centroid_PAM50_Basal	T	pT2-4		2.27532	1.18847	4.35606	0.0130991
Genefu_Correlation_to_centroid_PAM50_Basal	N	pN0	3	1	1	1	1
Genefu_Correlation_to_centroid_PAM50_Basal	N	pN1-3		2.87143	1.55586	5.29939	0.000741458
Genefu_Correlation_to_centroid_PAM50_Normal	Genefu_Correlation_to_centroid_PAM50_Normal		0	0.518723	0.107922	2.49324	0.412537
Genefu_Correlation_to_centroid_PAM50_Normal	T	pT1	3	1	1	1	1
Genefu_Correlation_to_centroid_PAM50_Normal	T	pT2-4		2.23384	1.16079	4.29881	0.0161112
Genefu_Correlation_to_centroid_PAM50_Normal	N	pN0	3	1	1	1	1
Genefu_Correlation_to_centroid_PAM50_Normal	N	pN1-3		2.9767	1.63233	5.42827	0.000372994

### Sheet: 5a. TNBC_filtered
Signature	Variable	Units	Missing	HazardRatio	Lower	Upper	Pvalue
Module7_ERBB2_sig_ave_weighted	Module7_ERBB2_sig_ave_weighted		0	1.86655	1.36383	2.55456	9.69379e-05
Pathologic_response_ER.Neg	Pathologic_response_ER.Neg		0	19.3522	3.72964	100.413	0.000420479
RISK_OncotypeDX_.Sparano.et.al.2018.in.TAILORx..intermediate...11.to..26.	T	pT1	3	1	1	1	1
RISK_OncotypeDX_.Sparano.et.al.2018.in.TAILORx..intermediate...11.to..26.	T	pT2-4		2.37739	1.2507	4.51905	0.00822738
RISK_OncotypeDX_.Sparano.et.al.2018.in.TAILORx..intermediate...11.to..26.	N	pN0	3	1	1	1	1
RISK_OncotypeDX_.Sparano.et.al.2018.in.TAILORx..intermediate...11.to..26.	N	pN1-3		3.0891	1.6993	5.61558	0.000216669
ERBB2	ERBB2		0	1.56783	1.20016	2.04813	0.000973409
RISK_GENE70	T	pT1	3	1	1	1	1
RISK_GENE70	T	pT2-4		2.34965	1.23541	4.46882	0.00920088
RISK_GENE70	N	pN0	3	1	1	1	1
RISK_GENE70	N	pN1-3		3.04182	1.66965	5.54168	0.000278073
VCpred	VCpred		0	0.742926	0.611125	0.903152	0.00286124
CTLA4	CTLA4		0	0.653905	0.489702	0.873166	0.00398598
ARID1A	ARID1A		0	0.308132	0.135112	0.702717	0.00513086
RISK_PAM50_ROR	T	pT1	3	1	1	1	1
RISK_PAM50_ROR	T	pT2-4		2.50908	1.27617	4.93308	0.00765384
RISK_PAM50_ROR	N	pN0	3	1	1	1	1
RISK_PAM50_ROR	N	pN1-3		3.092	1.69693	5.63396	0.000226527
EGFR	EGFR		0	1.46757	1.11844	1.92568	0.00564855
RISK_GGI	T	pT1	3	1	1	1	1
RISK_GGI	T	pT2-4		2.34582	1.23466	4.45699	0.00922296
RISK_GGI	N	pN0	3	1	1	1	1
RISK_GGI	N	pN1-3		3.08042	1.69136	5.61028	0.000235068
PARP_Sensitivity_Signature_POSITIVE	PARP_Sensitivity_Signature_POSITIVE		0	0.371715	0.175807	0.785931	0.00958294
ESR1	T	pT1	3	1	1	1	1
ESR1	T	pT2-4		2.34705	1.23366	4.4653	0.00932629
ESR1	N	pN0	3	1	1	1	1
ESR1	N	pN1-3		3.04899	1.65845	5.60545	0.000332908
ICS5	ICS5		0	0.544917	0.343816	0.863645	0.0097704
PGR	T	pT1	3	1	1	1	1
PGR	T	pT2-4		2.34698	1.2362	4.45586	0.00910153
PGR	N	pN0	3	1	1	1	1
PGR	N	pN1-3		3.1948	1.75049	5.83079	0.000154343
CEACAM5	CEACAM5		0	1.30988	1.06603	1.60951	0.0102174
ESR_PGR_ave	T	pT1	3	1	1	1	1
ESR_PGR_ave	T	pT2-4		2.33948	1.23128	4.4451	0.00945173
ESR_PGR_ave	N	pN0	3	1	1	1	1
ESR_PGR_ave	N	pN1-3		3.14015	1.7112	5.76236	0.00022049
SH3GL1	SH3GL1		0	2.29734	1.21402	4.34736	0.0105909
Genefu_Luminal_index_Correlation_to_centroid_PAM50_LumA	T	pT1	3	1	1	1	1
Genefu_Luminal_index_Correlation_to_centroid_PAM50_LumA	T	pT2-4		2.34523	1.23062	4.4694	0.00957892
Genefu_Luminal_index_Correlation_to_centroid_PAM50_LumA	N	pN0	3	1	1	1	1
Genefu_Luminal_index_Correlation_to_centroid_PAM50_LumA	N	pN1-3		2.9646	1.61801	5.4319	0.000435718
TACSTD2	TACSTD2		0	1.36713	1.07428	1.73982	0.0110068
Genefu_Luminal_index_Correlation_to_centroid_PAM50_LumB	T	pT1	3	1	1	1	1
Genefu_Luminal_index_Correlation_to_centroid_PAM50_LumB	T	pT2-4		2.28985	1.19112	4.40209	0.0129761
Genefu_Luminal_index_Correlation_to_centroid_PAM50_LumB	N	pN0	3	1	1	1	1
Genefu_Luminal_index_Correlation_to_centroid_PAM50_LumB	N	pN1-3		2.98278	1.62993	5.45847	0.00039345
Genefu_Luminal_index_Correlation_to_centroid_PAM50_Her2	Genefu_Luminal_index_Correlation_to_centroid_PAM50_Her2		0	6.49984	1.53251	27.5678	0.0111151
GSEA_HALLMARK_ESTROGEN_RESPONSE_EARLY	T	pT1	3	1	1	1	1
GSEA_HALLMARK_ESTROGEN_RESPONSE_EARLY	T	pT2-4		2.3571	1.23229	4.5086	0.00956456
GSEA_HALLMARK_ESTROGEN_RESPONSE_EARLY	N	pN0	3	1	1	1	1
GSEA_HALLMARK_ESTROGEN_RESPONSE_EARLY	N	pN1-3		2.73149	1.47982	5.04184	0.00131257
Hypoxia_Angiogenesis_Inflammatory_MDX	Hypoxia_Angiogenesis_Inflammatory_MDX		0	1.67904	1.12015	2.5168	0.0120952
GSEA_HALLMARK_ESTROGEN_RESPONSE_LATE	T	pT1	3	1	1	1	1
GSEA_HALLMARK_ESTROGEN_RESPONSE_LATE	T	pT2-4		2.36162	1.24034	4.49655	0.00890908
GSEA_HALLMARK_ESTROGEN_RESPONSE_LATE	N	pN0	3	1	1	1	1
GSEA_HALLMARK_ESTROGEN_RESPONSE_LATE	N	pN1-3		3.04992	1.67499	5.55345	0.000265459
T_cells_CD4_memory_activated	T_cells_CD4_memory_activated		0	0.578331	0.376125	0.889244	0.0126054
TAMR13_scores	T	pT1	3	1	1	1	1
TAMR13_scores	T	pT2-4		2.5934	1.35552	4.96169	0.0039904
TAMR13_scores	N	pN0	3	1	1	1	1
TAMR13_scores	N	pN1-3		3.23241	1.77609	5.88285	0.000122995
Dendritic_cells_resting	Dendritic_cells_resting		0	0.480835	0.270177	0.855742	0.0127869
E2F4_scores	T	pT1	3	1	1	1	1
E2F4_scores	T	pT2-4		2.35349	1.23434	4.48733	0.00933933
E2F4_scores	N	pN0	3	1	1	1	1
E2F4_scores	N	pN1-3		3.0146	1.65316	5.49723	0.000318314
TPBG	TPBG		0	1.68332	1.11595	2.53916	0.0130269
MOTERA_sig_ESR1_mutations_Cancer_Res_2021	T	pT1	3	1	1	1	1
MOTERA_sig_ESR1_mutations_Cancer_Res_2021	T	pT2-4		2.35536	1.23776	4.48206	0.00906092
MOTERA_sig_ESR1_mutations_Cancer_Res_2021	N	pN0	3	1	1	1	1
MOTERA_sig_ESR1_mutations_Cancer_Res_2021	N	pN1-3		3.05378	1.67337	5.57291	0.000275349
Macrophages_M2	Macrophages_M2		0	0.508166	0.295563	0.873697	0.0143536
TACSTD2	T	pT1	3	1	1	1	1
TACSTD2	T	pT2-4		2.54552	1.32828	4.87824	0.00487183
TACSTD2	N	pN0	3	1	1	1	1
TACSTD2	N	pN1-3		3.04397	1.66496	5.56517	0.000299198
Her2_amplicon_MDX	Her2_amplicon_MDX		0	3.12417	1.24703	7.82698	0.0150535
TFEB	T	pT1	3	1	1	1	1
TFEB	T	pT2-4		2.35341	1.2395	4.46837	0.00888868
TFEB	N	pN0	3	1	1	1	1
TFEB	N	pN1-3		3.00114	1.65129	5.45444	0.000311701
GSEA_GOBP_MEMBRANE_RAFT_ASSEMBLY	GSEA_GOBP_MEMBRANE_RAFT_ASSEMBLY		0	2.9479	1.23113	7.05862	0.0152365
EGFR	T	pT1	3	1	1	1	1
EGFR	T	pT2-4		2.29166	1.20873	4.34484	0.0110611
EGFR	N	pN0	3	1	1	1	1
EGFR	N	pN1-3		3.17238	1.7531	5.74067	0.000136103
PMID_17493263_second_luminal	PMID_17493263_second_luminal		0	2.08475	1.14905	3.78243	0.0156461
Genefu_Luminal_index_Correlation_to_centroid_PAM50_Her2	T	pT1	3	1	1	1	1
Genefu_Luminal_index_Correlation_to_centroid_PAM50_Her2	T	pT2-4		2.05262	1.06212	3.9668	0.0324144
Genefu_Luminal_index_Correlation_to_centroid_PAM50_Her2	N	pN0	3	1	1	1	1
Genefu_Luminal_index_Correlation_to_centroid_PAM50_Her2	N	pN1-3		2.94868	1.61347	5.38882	0.000439786
Monocytes_median	Monocytes_median		0	0.519806	0.300745	0.898431	0.0190987
Module7_ERBB2_sig_ave_weighted	T	pT1	3	1	1	1	1
Module7_ERBB2_sig_ave_weighted	T	pT2-4		2.15391	1.12551	4.12195	0.0205026
Module7_ERBB2_sig_ave_weighted	N	pN0	3	1	1	1	1
Module7_ERBB2_sig_ave_weighted	N	pN1-3		3.07298	1.68689	5.59799	0.000243785
T_cells_regulatory_Tregs	T_cells_regulatory_Tregs		0	0.633596	0.43252	0.928149	0.0191423
Module11_Prolif	T	pT1	3	1	1	1	1
Module11_Prolif	T	pT2-4		2.35204	1.23503	4.47931	0.00926181
Module11_Prolif	N	pN0	3	1	1	1	1
Module11_Prolif	N	pN1-3		3.01432	1.65292	5.49702	0.000319085
pik3cags	pik3cags		0	184.971	2.29897	14882.4	0.0197103
CDK12	T	pT1	3	1	1	1	1
CDK12	T	pT2-4		2.35339	1.23619	4.48028	0.00917555
CDK12	N	pN0	3	1	1	1	1
CDK12	N	pN1-3		3.02211	1.65392	5.5221	0.000323254
GOBP_REGULATION_OF_CLATHRIN_DEPENDENT_ENDOCYTOSIS	GOBP_REGULATION_OF_CLATHRIN_DEPENDENT_ENDOCYTOSIS		0	3.94938	1.21905	12.7948	0.0220082
CUL7	T	pT1	3	1	1	1	1
CUL7	T	pT2-4		2.38184	1.25143	4.53336	0.00821755
CUL7	N	pN0	3	1	1	1	1
CUL7	N	pN1-3		3.0678	1.68642	5.5807	0.000240827
T_cells_CD4_memory_resting	T_cells_CD4_memory_resting		0	0.658513	0.45976	0.943186	0.0226638
ARID1A	T	pT1	3	1	1	1	1
ARID1A	T	pT2-4		2.13781	1.1242	4.06532	0.0205048
ARID1A	N	pN0	3	1	1	1	1
ARID1A	N	pN1-3		3.6919	2.00965	6.78233	2.56206e-05
T_cells_CD4_naive	T_cells_CD4_naive		0	0.618013	0.407475	0.937334	0.0235447
ANXA1	T	pT1	3	1	1	1	1
ANXA1	T	pT2-4		2.33549	1.22514	4.45212	0.00997061
ANXA1	N	pN0	3	1	1	1	1
ANXA1	N	pN1-3		3.01485	1.65231	5.50097	0.00032238
Chemokine12	Chemokine12		0	0.680244	0.486673	0.950806	0.0241192
MUC4	T	pT1	3	1	1	1	1
MUC4	T	pT2-4		2.33979	1.2254	4.46764	0.00999762
MUC4	N	pN0	3	1	1	1	1
MUC4	N	pN1-3		3.0427	1.67089	5.54076	0.000274108
CD274	CD274		0	0.706981	0.522601	0.956413	0.0245116
NRG1	T	pT1	3	1	1	1	1
NRG1	T	pT2-4		2.33645	1.22646	4.45104	0.00985899
NRG1	N	pN0	3	1	1	1	1
NRG1	N	pN1-3		3.05763	1.6773	5.57392	0.000264172
Dendritic_cells	Dendritic_cells		0	0.520782	0.294697	0.920313	0.024716
pSTAT3_Sig	T	pT1	3	1	1	1	1
pSTAT3_Sig	T	pT2-4		2.3353	1.22162	4.46426	0.0103038
pSTAT3_Sig	N	pN0	3	1	1	1	1
pSTAT3_Sig	N	pN1-3		3.01884	1.65077	5.52072	0.00033392
Macrophages_M1	Macrophages_M1		0	0.61432	0.400921	0.941306	0.0252362
CCNE1	T	pT1	3	1	1	1	1
CCNE1	T	pT2-4		2.34036	1.22748	4.46222	0.00981015
CCNE1	N	pN0	3	1	1	1	1
CCNE1	N	pN1-3		3.04411	1.67169	5.54328	0.000272421
Endocytic_actin	Endocytic_actin		0	2.70794	1.12869	6.49685	0.0256748
CCND3	T	pT1	3	1	1	1	1
CCND3	T	pT2-4		2.38226	1.25631	4.51733	0.00784012
CCND3	N	pN0	3	1	1	1	1
CCND3	N	pN1-3		3.02108	1.66748	5.47348	0.000266104
B_cells	B_cells		0	0.670931	0.471879	0.953949	0.0262486
CDKN2D	T	pT1	3	1	1	1	1
CDKN2D	T	pT2-4		2.34397	1.23005	4.46667	0.00961629
CDKN2D	N	pN0	3	1	1	1	1
CDKN2D	N	pN1-3		2.92541	1.60378	5.33616	0.000464833
CD276	CD276		0	1.75394	1.05635	2.91219	0.0298651
CDK6	T	pT1	3	1	1	1	1
CDK6	T	pT2-4		2.44999	1.28649	4.66576	0.00640164
CDK6	N	pN0	3	1	1	1	1
CDK6	N	pN1-3		3.07111	1.69002	5.58081	0.000231547
Dendritic_cells_activated	Dendritic_cells_activated		0	0.576466	0.348667	0.953095	0.0317748
CDK4	T	pT1	3	1	1	1	1
CDK4	T	pT2-4		2.48918	1.29163	4.79703	0.00643982
CDK4	N	pN0	3	1	1	1	1
CDK4	N	pN1-3		2.89921	1.57907	5.32302	0.000595626
T_cells_CD8	T_cells_CD8		0	0.648685	0.436053	0.965003	0.0326993
Retinoblastoma_pathway_loss_of_function_Rbsig	T	pT1	3	1	1	1	1
Retinoblastoma_pathway_loss_of_function_Rbsig	T	pT2-4		2.35221	1.23539	4.47865	0.0092319
Retinoblastoma_pathway_loss_of_function_Rbsig	N	pN0	3	1	1	1	1
Retinoblastoma_pathway_loss_of_function_Rbsig	N	pN1-3		3.0186	1.65585	5.50287	0.000310886
T_cells_gamma_delta	T_cells_gamma_delta		0	0.60513	0.380794	0.961628	0.0335424
RB1_PTEN_loss	T	pT1	3	1	1	1	1
RB1_PTEN_loss	T	pT2-4		2.25255	1.17847	4.30557	0.0140185
RB1_PTEN_loss	N	pN0	3	1	1	1	1
RB1_PTEN_loss	N	pN1-3		3.24471	1.75968	5.98297	0.000163146
VEGF_Signature	VEGF_Signature		0	1.57463	1.02904	2.4095	0.0364522
cMET_FAK_CDK2_axis	T	pT1	3	1	1	1	1
cMET_FAK_CDK2_axis	T	pT2-4		2.47263	1.28569	4.75535	0.0066661
cMET_FAK_CDK2_axis	N	pN0	3	1	1	1	1
cMET_FAK_CDK2_axis	N	pN1-3		3.11822	1.71044	5.68468	0.00020577
Module5_TcellBcell	Module5_TcellBcell		0	0.64899	0.432416	0.974036	0.0368926
CDK2	T	pT1	3	1	1	1	1
CDK2	T	pT2-4		2.34874	1.23444	4.4689	0.00927617
CDK2	N	pN0	3	1	1	1	1
CDK2	N	pN1-3		3.03578	1.65852	5.55672	0.000317953
NK_cells_resting	NK_cells_resting		0	0.602208	0.370612	0.978528	0.0405993
cmyc	T	pT1	3	1	1	1	1
cmyc	T	pT2-4		2.24891	1.17974	4.28702	0.013811
cmyc	N	pN0	3	1	1	1	1
cmyc	N	pN1-3		3.09032	1.70055	5.61588	0.00021379
GSEA_HALLMARK_ESTROGEN_RESPONSE_EARLY	GSEA_HALLMARK_ESTROGEN_RESPONSE_EARLY		0	4.08154	1.04491	15.9431	0.0430577
FAT1	T	pT1	3	1	1	1	1
FAT1	T	pT2-4		2.48733	1.30994	4.72296	0.00534963
FAT1	N	pN0	3	1	1	1	1
FAT1	N	pN1-3		3.42355	1.85665	6.31281	8.08254e-05
T_cells_follicular_helper	T_cells_follicular_helper		0	0.668638	0.45159	0.990005	0.0444177
pik3cags	T	pT1	3	1	1	1	1
pik3cags	T	pT2-4		2.7909	1.44701	5.38294	0.00219522
pik3cags	N	pN0	3	1	1	1	1
pik3cags	N	pN1-3		3.0522	1.68021	5.54451	0.000248569
LAMP1	LAMP1		0	1.78108	0.999917	3.17249	0.0500328
RB1	T	pT1	3	1	1	1	1
RB1	T	pT2-4		2.29641	1.2009	4.39127	0.0119552
RB1	N	pN0	3	1	1	1	1
RB1	N	pN1-3		3.08218	1.68917	5.62399	0.000244038
NECTIN4	NECTIN4		0	1.2786	0.997186	1.63943	0.0526542
AKT1	T	pT1	3	1	1	1	1
AKT1	T	pT2-4		2.26476	1.18585	4.32527	0.0132738
AKT1	N	pN0	3	1	1	1	1
AKT1	N	pN1-3		2.85454	1.55282	5.24747	0.000733758
ERCC1	ERCC1		0	1.815	0.991948	3.32095	0.0531455
KRAS_HRAS_NRAS	T	pT1	3	1	1	1	1
KRAS_HRAS_NRAS	T	pT2-4		2.39948	1.24559	4.6223	0.00888463
KRAS_HRAS_NRAS	N	pN0	3	1	1	1	1
KRAS_HRAS_NRAS	N	pN1-3		3.05823	1.67952	5.56871	0.000256551
NK_cells_activated	NK_cells_activated		0	0.638974	0.404446	1.0095	0.0549289
FGFR2_ERBB2	T	pT1	3	1	1	1	1
FGFR2_ERBB2	T	pT2-4		2.34758	1.23546	4.46079	0.00917262
FGFR2_ERBB2	N	pN0	3	1	1	1	1
FGFR2_ERBB2	N	pN1-3		3.04969	1.67699	5.54602	0.000257851
HS_Green15	HS_Green15		0	10.4507	0.941244	116.035	0.056048
TK1	T	pT1	3	1	1	1	1
TK1	T	pT2-4		2.27612	1.19114	4.34936	0.012797
TK1	N	pN0	3	1	1	1	1
TK1	N	pN1-3		3.05208	1.67788	5.55176	0.000256807
GOBP_MACROPINOCYTOSIS	GOBP_MACROPINOCYTOSIS		0	2.22109	0.966724	5.10304	0.0600774
FOXM1	T	pT1	3	1	1	1	1
FOXM1	T	pT2-4		2.34656	1.23221	4.46865	0.00944992
FOXM1	N	pN0	3	1	1	1	1
FOXM1	N	pN1-3		2.98418	1.62348	5.48532	0.00043135
RAB5B	RAB5B		0	1.70012	0.973855	2.96801	0.0619334
BIOCARTA_ATRBRCA_PATHWAY20	T	pT1	3	1	1	1	1
BIOCARTA_ATRBRCA_PATHWAY20	T	pT2-4		2.35513	1.2355	4.48939	0.00925549
BIOCARTA_ATRBRCA_PATHWAY20	N	pN0	3	1	1	1	1
BIOCARTA_ATRBRCA_PATHWAY20	N	pN1-3		3.04114	1.67117	5.53415	0.000271503
F3	F3		0	1.28352	0.986252	1.6704	0.0633142
PMID_17493263_basal_epithelial	T	pT1	3	1	1	1	1
PMID_17493263_basal_epithelial	T	pT2-4		2.39219	1.24889	4.58211	0.0085337
PMID_17493263_basal_epithelial	N	pN0	3	1	1	1	1
PMID_17493263_basal_epithelial	N	pN1-3		3.08181	1.68636	5.63199	0.000253541
PMID_17493263_fibroblast	PMID_17493263_fibroblast		0	1.31225	0.98461	1.74892	0.0637193
PMID_17493263_luminal_epithelial	T	pT1	3	1	1	1	1
PMID_17493263_luminal_epithelial	T	pT2-4		2.2778	1.1901	4.3596	0.01294
PMID_17493263_luminal_epithelial	N	pN0	3	1	1	1	1
PMID_17493263_luminal_epithelial	N	pN1-3		2.85349	1.54866	5.2577	0.000771883
NTRK3	NTRK3		0	0.832249	0.682479	1.01489	0.0696808
PMID_17493263_second_luminal	T	pT1	3	1	1	1	1
PMID_17493263_second_luminal	T	pT2-4		2.44621	1.28206	4.66744	0.00665279
PMID_17493263_second_luminal	N	pN0	3	1	1	1	1
PMID_17493263_second_luminal	N	pN1-3		2.70261	1.47676	4.94605	0.00126309
TAMR13_scores	TAMR13_scores		0	1.31421	0.975997	1.76963	0.0718737
PMID_17493263_proliferation	T	pT1	3	1	1	1	1
PMID_17493263_proliferation	T	pT2-4		2.34889	1.23398	4.47113	0.00931877
PMID_17493263_proliferation	N	pN0	3	1	1	1	1
PMID_17493263_proliferation	N	pN1-3		3.02644	1.66142	5.51294	0.000295592
ROR2	ROR2		0	0.754835	0.552492	1.03128	0.0773146
PMID_17493263_interferon	T	pT1	3	1	1	1	1
PMID_17493263_interferon	T	pT2-4		2.26569	1.19105	4.3099	0.0126716
PMID_17493263_interferon	N	pN0	3	1	1	1	1
PMID_17493263_interferon	N	pN1-3		3.20544	1.75364	5.85917	0.000153597
Glycolysis_Signature	Glycolysis_Signature		0	1.69625	0.941534	3.05594	0.0785132
PMID_17493263_fibroblast	T	pT1	3	1	1	1	1
PMID_17493263_fibroblast	T	pT2-4		2.29317	1.20329	4.37023	0.0116557
PMID_17493263_fibroblast	N	pN0	3	1	1	1	1
PMID_17493263_fibroblast	N	pN1-3		3.06972	1.68453	5.59395	0.000249119
Metabolic_sig_Trop2_TNBC_Survival	Metabolic_sig_Trop2_TNBC_Survival		0	2.23003	0.910057	5.46454	0.0794542
PMID_17493263_Kras2	T	pT1	3	1	1	1	1
PMID_17493263_Kras2	T	pT2-4		2.3295	1.22162	4.44212	0.010235
PMID_17493263_Kras2	N	pN0	3	1	1	1	1
PMID_17493263_Kras2	N	pN1-3		3.09392	1.67584	5.71198	0.00030566
GSEA_KEGG_LYSOSOME_M11266	GSEA_KEGG_LYSOSOME_M11266		0	4.05361	0.846814	19.4042	0.0798005
PARP_sensitivity_MDACC_NPJ	T	pT1	3	1	1	1	1
PARP_sensitivity_MDACC_NPJ	T	pT2-4		2.47535	1.29273	4.73985	0.00624527
PARP_sensitivity_MDACC_NPJ	N	pN0	3	1	1	1	1
PARP_sensitivity_MDACC_NPJ	N	pN1-3		2.87333	1.56923	5.26117	0.000626276
MTUS1	MTUS1		0	1.33199	0.965522	1.83754	0.0807697
PARP_Sensitivity_Signature_POSITIVE	T	pT1	3	1	1	1	1
PARP_Sensitivity_Signature_POSITIVE	T	pT2-4		2.45788	1.28598	4.69769	0.00650857
PARP_Sensitivity_Signature_POSITIVE	N	pN0	3	1	1	1	1
PARP_Sensitivity_Signature_POSITIVE	N	pN1-3		2.87336	1.57131	5.25434	0.000609312
B_cells_memory	B_cells_memory		0	0.684846	0.44479	1.05446	0.0855883
PARP_Sensitivity_Signature_NEGATIVE	T	pT1	3	1	1	1	1
PARP_Sensitivity_Signature_NEGATIVE	T	pT2-4		2.20125	1.14905	4.21694	0.0173667
PARP_Sensitivity_Signature_NEGATIVE	N	pN0	3	1	1	1	1
PARP_Sensitivity_Signature_NEGATIVE	N	pN1-3		3.11881	1.70996	5.68841	0.000207635
CCR2	CCR2		0	0.794374	0.610488	1.03365	0.0865991
olaparib_Resistance	T	pT1	3	1	1	1	1
olaparib_Resistance	T	pT2-4		2.36327	1.24116	4.49986	0.00885828
olaparib_Resistance	N	pN0	3	1	1	1	1
olaparib_Resistance	N	pN1-3		3.0032	1.64252	5.49106	0.000354658
PARP_Sensitivity_Signature_NEGATIVE	PARP_Sensitivity_Signature_NEGATIVE		0	2.08932	0.886924	4.92179	0.0918962
olaparib_Sensitivity	T	pT1	3	1	1	1	1
olaparib_Sensitivity	T	pT2-4		2.31467	1.21742	4.40089	0.0104652
olaparib_Sensitivity	N	pN0	3	1	1	1	1
olaparib_Sensitivity	N	pN1-3		3.05097	1.67755	5.54882	0.000256985
ABCB1	ABCB1		0	0.72758	0.502334	1.05383	0.0924562
VCpred	T	pT1	3	1	1	1	1
VCpred	T	pT2-4		2.52058	1.3279	4.78449	0.00469462
VCpred	N	pN0	3	1	1	1	1
VCpred	N	pN1-3		3.38466	1.85838	6.16449	6.72511e-05
VEGFA	VEGFA		0	1.2623	0.960531	1.65887	0.0947069
PARP1	T	pT1	3	1	1	1	1
PARP1	T	pT2-4		2.43012	1.27588	4.62858	0.00691136
PARP1	N	pN0	3	1	1	1	1
PARP1	N	pN1-3		3.06152	1.68413	5.56542	0.000243164
SEMENZA_HIF1_TARGETS	SEMENZA_HIF1_TARGETS		0	1.67031	0.912455	3.05763	0.0963166
Module5_TcellBcell	T	pT1	3	1	1	1	1
Module5_TcellBcell	T	pT2-4		2.29507	1.21101	4.34955	0.0108679
Module5_TcellBcell	N	pN0	3	1	1	1	1
Module5_TcellBcell	N	pN1-3		3.38543	1.8511	6.19152	7.52187e-05
Original_mammaprint	Original_mammaprint		0	0.505938	0.224889	1.13822	0.0995564
ICS5	T	pT1	3	1	1	1	1
ICS5	T	pT2-4		2.28049	1.20125	4.32935	0.0117158
ICS5	N	pN0	3	1	1	1	1
ICS5	N	pN1-3		3.53179	1.92484	6.48027	4.61008e-05
FAT1	FAT1		0	1.33438	0.946286	1.88164	0.0999484
B_cells	T	pT1	3	1	1	1	1
B_cells	T	pT2-4		2.22995	1.17629	4.22742	0.0139909
B_cells	N	pN0	3	1	1	1	1
B_cells	N	pN1-3		3.5101	1.91159	6.44532	5.12916e-05
Macrophages_M0	Macrophages_M0		0	0.635512	0.367633	1.09858	0.104528
Dendritic_cells	T	pT1	3	1	1	1	1
Dendritic_cells	T	pT2-4		2.71814	1.40849	5.24553	0.00287223
Dendritic_cells	N	pN0	3	1	1	1	1
Dendritic_cells	N	pN1-3		3.02686	1.66401	5.50591	0.000285466
TYMS	TYMS		0	0.810681	0.628964	1.0449	0.105062
Mast_cells	T	pT1	3	1	1	1	1
Mast_cells	T	pT2-4		2.31193	1.20545	4.43405	0.0116578
Mast_cells	N	pN0	3	1	1	1	1
Mast_cells	N	pN1-3		2.99457	1.63411	5.48767	0.000386573
PDCD1	PDCD1		0	0.74495	0.519483	1.06827	0.109403
STAT1	T	pT1	3	1	1	1	1
STAT1	T	pT2-4		2.2511	1.18238	4.2858	0.013514
STAT1	N	pN0	3	1	1	1	1
STAT1	N	pN1-3		3.23182	1.76883	5.90485	0.000136434
Plasma_cells	Plasma_cells		0	0.647758	0.379276	1.10629	0.111819
Chemokine12	T	pT1	3	1	1	1	1
Chemokine12	T	pT2-4		2.2088	1.1618	4.19936	0.0156296
Chemokine12	N	pN0	3	1	1	1	1
Chemokine12	N	pN1-3		3.40052	1.85559	6.2317	7.48506e-05
CUL5	CUL5		0	0.591154	0.308342	1.13336	0.113425
Module3_IFN	T	pT1	3	1	1	1	1
Module3_IFN	T	pT2-4		2.25397	1.18491	4.28759	0.0132453
Module3_IFN	N	pN0	3	1	1	1	1
Module3_IFN	N	pN1-3		3.20621	1.75717	5.85019	0.000146376
STAT1	STAT1		0	0.798576	0.602755	1.05802	0.117102
Early_Relapse_ER.Pos	T	pT1	3	1	1	1	1
Early_Relapse_ER.Pos	T	pT2-4		2.35201	1.23613	4.47519	0.0091646
Early_Relapse_ER.Pos	N	pN0	3	1	1	1	1
Early_Relapse_ER.Pos	N	pN1-3		3.05937	1.6692	5.60734	0.0002976
GSEA_KEGG_ABC_TRANSPORTERS_M11911	GSEA_KEGG_ABC_TRANSPORTERS_M11911		0	1.50006	0.896215	2.51076	0.122827
Early_Relapse_ER.Neg_median_MDX	T	pT1	3	1	1	1	1
Early_Relapse_ER.Neg_median_MDX	T	pT2-4		2.42662	1.2731	4.62531	0.00706798
Early_Relapse_ER.Neg_median_MDX	N	pN0	3	1	1	1	1
Early_Relapse_ER.Neg_median_MDX	N	pN1-3		3.04828	1.67883	5.53479	0.000249874
ATG9A	ATG9A		0	1.72324	0.851251	3.48848	0.130433
Pathologic_response_ER.Pos	T	pT1	3	1	1	1	1
Pathologic_response_ER.Pos	T	pT2-4		2.33578	1.23103	4.43195	0.00943124
Pathologic_response_ER.Pos	N	pN0	3	1	1	1	1
Pathologic_response_ER.Pos	N	pN1-3		3.26992	1.76938	6.043	0.00015615
B_cells_naive	B_cells_naive		0	0.701773	0.442742	1.11235	0.131837
Pathologic_response_ER.Neg	T	pT1	3	1	1	1	1
Pathologic_response_ER.Neg	T	pT2-4		2.05572	1.07736	3.92256	0.0288163
Pathologic_response_ER.Neg	N	pN0	3	1	1	1	1
Pathologic_response_ER.Neg	N	pN1-3		3.3244	1.81887	6.0761	9.45616e-05
CYP3A5	CYP3A5		0	1.3007	0.918876	1.84119	0.13813
Residual_disease_ER.Pos	T	pT1	3	1	1	1	1
Residual_disease_ER.Pos	T	pT2-4		2.34241	1.22957	4.46244	0.00964145
Residual_disease_ER.Pos	N	pN0	3	1	1	1	1
Residual_disease_ER.Pos	N	pN1-3		3.00537	1.62945	5.54313	0.000426418
GSEA_HALLMARK_ESTROGEN_RESPONSE_LATE	GSEA_HALLMARK_ESTROGEN_RESPONSE_LATE		0	2.87808	0.704929	11.7506	0.140802
Residual_disease_ER.Neg	T	pT1	3	1	1	1	1
Residual_disease_ER.Neg	T	pT2-4		2.3715	1.24187	4.52868	0.00888983
Residual_disease_ER.Neg	N	pN0	3	1	1	1	1
Residual_disease_ER.Neg	N	pN1-3		3.01281	1.65175	5.49541	0.000322632
SLC46A3	SLC46A3		0	1.42232	0.886635	2.28165	0.144022
HS_Red1	T	pT1	3	1	1	1	1
HS_Red1	T	pT2-4		2.25976	1.18282	4.31725	0.0135755
HS_Red1	N	pN0	3	1	1	1	1
HS_Red1	N	pN1-3		3.01102	1.65341	5.48339	0.00031328
STUB1	STUB1		0	1.43322	0.879747	2.33489	0.148337
HS_Red8	T	pT1	3	1	1	1	1
HS_Red8	T	pT2-4		2.31703	1.20686	4.44845	0.011572
HS_Red8	N	pN0	3	1	1	1	1
HS_Red8	N	pN1-3		2.99816	1.63399	5.50122	0.000391828
Eosinophils	Eosinophils		0	0.626855	0.330133	1.19027	0.153418
Scorr_PTEN_Present_Correlation_PNAS_correlated	T	pT1	3	1	1	1	1
Scorr_PTEN_Present_Correlation_PNAS_correlated	T	pT2-4		2.32613	1.21958	4.4367	0.0103921
Scorr_PTEN_Present_Correlation_PNAS_correlated	N	pN0	3	1	1	1	1
Scorr_PTEN_Present_Correlation_PNAS_correlated	N	pN1-3		2.97101	1.62567	5.42969	0.000401007
GSEA_LYSOSOME_ORGANIZATION_AND_BIOGENESIS_M5971	GSEA_LYSOSOME_ORGANIZATION_AND_BIOGENESIS_M5971		0	0.463324	0.158838	1.3515	0.158983
Scorr_PTEN_Present_Correlation_PNAS_anticorrelated	T	pT1	3	1	1	1	1
Scorr_PTEN_Present_Correlation_PNAS_anticorrelated	T	pT2-4		2.37391	1.24711	4.51883	0.00848011
Scorr_PTEN_Present_Correlation_PNAS_anticorrelated	N	pN0	3	1	1	1	1
Scorr_PTEN_Present_Correlation_PNAS_anticorrelated	N	pN1-3		3.06341	1.68295	5.57623	0.000249011
cmyc	cmyc		0	0.80895	0.599009	1.09247	0.166654
HS_Green15	T	pT1	3	1	1	1	1
HS_Green15	T	pT2-4		2.26628	1.18655	4.32854	0.0132104
HS_Green15	N	pN0	3	1	1	1	1
HS_Green15	N	pN1-3		3.19038	1.74536	5.83178	0.000163423
olaparib_Sensitivity	olaparib_Sensitivity		0	1.73579	0.77718	3.87679	0.178594
RISK_OncotypeDX_score	T	pT1	3	1	1	1	1
RISK_OncotypeDX_score	T	pT2-4		2.3457	1.23453	4.457	0.00923329
RISK_OncotypeDX_score	N	pN0	3	1	1	1	1
RISK_OncotypeDX_score	N	pN1-3		3.0571	1.68098	5.55977	0.000250279
SLC19A1	SLC19A1		0	0.754973	0.50124	1.13715	0.178636
RISK_GENE70_score	T	pT1	3	1	1	1	1
RISK_GENE70_score	T	pT2-4		2.34804	1.23195	4.47523	0.00949044
RISK_GENE70_score	N	pN0	3	1	1	1	1
RISK_GENE70_score	N	pN1-3		3.0359	1.66787	5.52602	0.000279184
Module3_IFN	Module3_IFN		0	0.819824	0.609394	1.10292	0.189288
RISK_PAM50_ROR_score	T	pT1	3	1	1	1	1
RISK_PAM50_ROR_score	T	pT2-4		2.35044	1.23386	4.47746	0.0093474
RISK_PAM50_ROR_score	N	pN0	3	1	1	1	1
RISK_PAM50_ROR_score	N	pN1-3		3.03482	1.66668	5.52605	0.000282813
PARP_sensitivity_MDACC_NPJ	PARP_sensitivity_MDACC_NPJ		0	3.19882	0.552632	18.5159	0.194302
RISK_GGI_score	T	pT1	3	1	1	1	1
RISK_GGI_score	T	pT2-4		2.35551	1.23678	4.48617	0.0091478
RISK_GGI_score	N	pN0	3	1	1	1	1
RISK_GGI_score	N	pN1-3		3.02046	1.65778	5.50327	0.000304614
LAMP2	LAMP2		0	1.40451	0.83735	2.35581	0.198002
TOP2A	T	pT1	3	1	1	1	1
TOP2A	T	pT2-4		2.34083	1.22796	4.46228	0.00977147
TOP2A	N	pN0	3	1	1	1	1
TOP2A	N	pN1-3		3.00027	1.64289	5.47914	0.000349357
PARP1	PARP1		0	0.7192	0.431252	1.19941	0.206534
PMCA2_ATP2B2	T	pT1	3	1	1	1	1
PMCA2_ATP2B2	T	pT2-4		2.37103	1.24383	4.51972	0.00871924
PMCA2_ATP2B2	N	pN0	3	1	1	1	1
PMCA2_ATP2B2	N	pN1-3		3.019	1.65594	5.50405	0.000310933
Endocytic_coat	Endocytic_coat		0	3.11076	0.53254	18.1712	0.207579
SLC29A1	T	pT1	3	1	1	1	1
SLC29A1	T	pT2-4		2.41769	1.26329	4.62701	0.00768343
SLC29A1	N	pN0	3	1	1	1	1
SLC29A1	N	pN1-3		3.07742	1.69077	5.6013	0.000234448
Mast_cells_resting	Mast_cells_resting		0	0.691411	0.385624	1.23968	0.215442
SLC19A1	T	pT1	3	1	1	1	1
SLC19A1	T	pT2-4		2.27684	1.19294	4.34557	0.0125987
SLC19A1	N	pN0	3	1	1	1	1
SLC19A1	N	pN1-3		3.07124	1.68489	5.59828	0.000249208
CDKN2D	CDKN2D		0	0.73454	0.450025	1.19893	0.217139
Original_mammaprint	T	pT1	3	1	1	1	1
Original_mammaprint	T	pT2-4		2.12882	1.10503	4.10116	0.0239156
Original_mammaprint	N	pN0	3	1	1	1	1
Original_mammaprint	N	pN1-3		3.08509	1.69365	5.61969	0.000231453
HS_Red1	HS_Red1		0	0.544967	0.207456	1.43158	0.217995
HRD_Race_Classifier	T	pT1	3	1	1	1	1
HRD_Race_Classifier	T	pT2-4		2.29604	1.2025	4.38405	0.0117768
HRD_Race_Classifier	N	pN0	3	1	1	1	1
HRD_Race_Classifier	N	pN1-3		3.04766	1.67351	5.55016	0.00026891
CAV1	CAV1		0	1.20467	0.890383	1.6299	0.227343
MPG	T	pT1	3	1	1	1	1
MPG	T	pT2-4		2.30794	1.21005	4.40196	0.0111266
MPG	N	pN0	3	1	1	1	1
MPG	N	pN1-3		3.03129	1.66564	5.51665	0.00028342
CDK6	CDK6		0	1.2088	0.888207	1.64511	0.227817
TP53	T	pT1	3	1	1	1	1
TP53	T	pT2-4		2.44375	1.26927	4.70498	0.0075094
TP53	N	pN0	3	1	1	1	1
TP53	N	pN1-3		3.06521	1.68467	5.57705	0.000244577
PMID_17493263_luminal_epithelial	PMID_17493263_luminal_epithelial		0	1.25343	0.866469	1.8132	0.23049
MGMT	T	pT1	3	1	1	1	1
MGMT	T	pT2-4		2.33115	1.22528	4.43509	0.00990627
MGMT	N	pN0	3	1	1	1	1
MGMT	N	pN1-3		3.08996	1.69511	5.63258	0.000230741
PMID_17493263_interferon	PMID_17493263_interferon		0	0.821215	0.593533	1.13624	0.234446
CYP3A4	T	pT1	3	1	1	1	1
CYP3A4	T	pT2-4		2.32531	1.2207	4.4295	0.0102736
CYP3A4	N	pN0	3	1	1	1	1
CYP3A4	N	pN1-3		3.05266	1.67715	5.55628	0.000260029
CCNB1	CCNB1		0	1.24137	0.856647	1.79887	0.25328
CYP3A5	T	pT1	3	1	1	1	1
CYP3A5	T	pT2-4		2.28335	1.19703	4.35554	0.0122186
CYP3A5	N	pN0	3	1	1	1	1
CYP3A5	N	pN1-3		3.00279	1.64986	5.46518	0.00031988
AKT1	AKT1		0	1.29336	0.82542	2.02659	0.261585
TOP1	T	pT1	3	1	1	1	1
TOP1	T	pT2-4		2.30819	1.20698	4.41411	0.01145
TOP1	N	pN0	3	1	1	1	1
TOP1	N	pN1-3		3.02276	1.65981	5.50489	0.000298453
PGR	PGR		0	0.827385	0.59105	1.15822	0.26955
RAD51	T	pT1	3	1	1	1	1
RAD51	T	pT2-4		2.3456	1.23283	4.46278	0.00938366
RAD51	N	pN0	3	1	1	1	1
RAD51	N	pN1-3		3.03839	1.67036	5.52687	0.000271959
Genefu_Correlation_to_centroid_PAM50_Basal	Genefu_Correlation_to_centroid_PAM50_Basal		0	0.637692	0.286873	1.41753	0.269652
ERCC1	T	pT1	3	1	1	1	1
ERCC1	T	pT2-4		2.63247	1.36634	5.07184	0.00381745
ERCC1	N	pN0	3	1	1	1	1
ERCC1	N	pN1-3		3.33342	1.80851	6.1441	0.000113823
FLOT2	FLOT2		0	1.32771	0.787919	2.2373	0.287024
PROM1	T	pT1	3	1	1	1	1
PROM1	T	pT2-4		2.48499	1.29711	4.76072	0.00606581
PROM1	N	pN0	3	1	1	1	1
PROM1	N	pN1-3		3.10702	1.70752	5.65357	0.000205821
Neutrophils	Neutrophils		0	0.674237	0.323752	1.40415	0.29229
GOMF_DNA_TOPOISOMERASE_ACTIVITY	T	pT1	3	1	1	1	1
GOMF_DNA_TOPOISOMERASE_ACTIVITY	T	pT2-4		2.35057	1.23497	4.47393	0.00925042
GOMF_DNA_TOPOISOMERASE_ACTIVITY	N	pN0	3	1	1	1	1
GOMF_DNA_TOPOISOMERASE_ACTIVITY	N	pN1-3		3.03152	1.66221	5.52885	0.000297619
LY75	LY75		0	0.835881	0.59821	1.16798	0.293595
HALLMARK_DNA_REPAIR	T	pT1	3	1	1	1	1
HALLMARK_DNA_REPAIR	T	pT2-4		2.407	1.2605	4.59633	0.00778171
HALLMARK_DNA_REPAIR	N	pN0	3	1	1	1	1
HALLMARK_DNA_REPAIR	N	pN1-3		2.95435	1.61792	5.3947	0.000421764
HALLMARK_DNA_REPAIR	HALLMARK_DNA_REPAIR		0	0.31271	0.0351198	2.78441	0.297397
BIOCARTA_DNAFRAGMENT_PATHWAY	T	pT1	3	1	1	1	1
BIOCARTA_DNAFRAGMENT_PATHWAY	T	pT2-4		2.3744	1.24742	4.51955	0.00846019
BIOCARTA_DNAFRAGMENT_PATHWAY	N	pN0	3	1	1	1	1
BIOCARTA_DNAFRAGMENT_PATHWAY	N	pN1-3		3.05215	1.67764	5.5528	0.000257755
GSEA_LYSOSOME_M13845	GSEA_LYSOSOME_M13845		0	2.09244	0.515314	8.49636	0.301755
ABCB1	T	pT1	3	1	1	1	1
ABCB1	T	pT2-4		2.54151	1.3347	4.83951	0.00453207
ABCB1	N	pN0	3	1	1	1	1
ABCB1	N	pN1-3		3.34204	1.82904	6.1066	8.73869e-05
CDK4	CDK4		0	0.703561	0.360515	1.37303	0.302698
ABCC1	T	pT1	3	1	1	1	1
ABCC1	T	pT2-4		2.34702	1.23329	4.4665	0.00935847
ABCC1	N	pN0	3	1	1	1	1
ABCC1	N	pN1-3		3.01457	1.6536	5.49566	0.000316344
RB1_PTEN_loss	RB1_PTEN_loss		0	1.3749	0.748606	2.52517	0.304668
ABCC3	T	pT1	3	1	1	1	1
ABCC3	T	pT2-4		2.37879	1.25177	4.52051	0.00815717
ABCC3	N	pN0	3	1	1	1	1
ABCC3	N	pN1-3		3.01956	1.66229	5.48503	0.00028493
STING1	STING1		0	0.780464	0.483923	1.25872	0.309431
MTUS1	T	pT1	3	1	1	1	1
MTUS1	T	pT2-4		2.4354	1.27504	4.65173	0.00702033
MTUS1	N	pN0	3	1	1	1	1
MTUS1	N	pN1-3		2.87173	1.5722	5.24541	0.000599027
CCND3	CCND3		0	0.747158	0.424182	1.31605	0.312907
MAPs_Mitotic_kinases_neoadj_chemo118	T	pT1	3	1	1	1	1
MAPs_Mitotic_kinases_neoadj_chemo118	T	pT2-4		2.33964	1.22545	4.46688	0.00999132
MAPs_Mitotic_kinases_neoadj_chemo118	N	pN0	3	1	1	1	1
MAPs_Mitotic_kinases_neoadj_chemo118	N	pN1-3		3.04441	1.67103	5.54656	0.000275263
Pathologic_response_ER.Pos	Pathologic_response_ER.Pos		0	1.98728	0.50541	7.81402	0.325549
MAPs_Mitotic_kinases_neoadj_chemo17	T	pT1	3	1	1	1	1
MAPs_Mitotic_kinases_neoadj_chemo17	T	pT2-4		2.347	1.23262	4.46887	0.00941894
MAPs_Mitotic_kinases_neoadj_chemo17	N	pN0	3	1	1	1	1
MAPs_Mitotic_kinases_neoadj_chemo17	N	pN1-3		3.03776	1.66975	5.52658	0.000273699
PROM1	PROM1		0	1.06858	0.933949	1.22262	0.334334
SH3GL1	T	pT1	3	1	1	1	1
SH3GL1	T	pT2-4		2.07594	1.08475	3.97283	0.0274117
SH3GL1	N	pN0	3	1	1	1	1
SH3GL1	N	pN1-3		3.25467	1.78308	5.94076	0.000121195
GOCC_CAVEOLA	GOCC_CAVEOLA		0	0.577739	0.1866	1.78876	0.34137
CAV1	T	pT1	3	1	1	1	1
CAV1	T	pT2-4		2.29339	1.20464	4.36616	0.0115133
CAV1	N	pN0	3	1	1	1	1
CAV1	N	pN1-3		3.14847	1.72384	5.75047	0.000190103
MGMT	MGMT		0	0.776313	0.459826	1.31063	0.343336
RAB5A	T	pT1	3	1	1	1	1
RAB5A	T	pT2-4		2.351	1.22503	4.51188	0.0101636
RAB5A	N	pN0	3	1	1	1	1
RAB5A	N	pN1-3		3.03583	1.6681	5.52501	0.000278221
KEGG_ENDOCYTOSIS	KEGG_ENDOCYTOSIS		0	3.55595	0.247777	51.033	0.35061
GOCC_CAVEOLA	T	pT1	3	1	1	1	1
GOCC_CAVEOLA	T	pT2-4		2.36096	1.24039	4.49387	0.00889794
GOCC_CAVEOLA	N	pN0	3	1	1	1	1
GOCC_CAVEOLA	N	pN1-3		2.95864	1.62202	5.39671	0.000404476
Mast_cells_activated	Mast_cells_activated		0	0.741758	0.39589	1.38979	0.35108
KEGG_ENDOCYTOSIS	T	pT1	3	1	1	1	1
KEGG_ENDOCYTOSIS	T	pT2-4		2.38086	1.24909	4.53808	0.00839466
KEGG_ENDOCYTOSIS	N	pN0	3	1	1	1	1
KEGG_ENDOCYTOSIS	N	pN1-3		2.9001	1.58129	5.31881	0.000579981
Early_Relapse_ER.Neg_median_MDX	Early_Relapse_ER.Neg_median_MDX		0	0.530525	0.132406	2.12571	0.370732
GOBP_RECEPTOR_MEDIATED_ENDOCYTOSIS	T	pT1	3	1	1	1	1
GOBP_RECEPTOR_MEDIATED_ENDOCYTOSIS	T	pT2-4		2.33471	1.22537	4.44835	0.00994025
GOBP_RECEPTOR_MEDIATED_ENDOCYTOSIS	N	pN0	3	1	1	1	1
GOBP_RECEPTOR_MEDIATED_ENDOCYTOSIS	N	pN1-3		3.02894	1.66366	5.51462	0.00028898
BIOCARTA_DNAFRAGMENT_PATHWAY	BIOCARTA_DNAFRAGMENT_PATHWAY		0	0.736288	0.375513	1.44368	0.372868
GOBP_REGULATION_OF_CLATHRIN_DEPENDENT_ENDOCYTOSIS	T	pT1	3	1	1	1	1
GOBP_REGULATION_OF_CLATHRIN_DEPENDENT_ENDOCYTOSIS	T	pT2-4		2.40115	1.25485	4.59461	0.00815426
GOBP_REGULATION_OF_CLATHRIN_DEPENDENT_ENDOCYTOSIS	N	pN0	3	1	1	1	1
GOBP_REGULATION_OF_CLATHRIN_DEPENDENT_ENDOCYTOSIS	N	pN1-3		2.91577	1.59168	5.34135	0.000530558
PMCA2_ATP2B2	PMCA2_ATP2B2		0	0.913494	0.744728	1.12051	0.385292
GOBP_MACROPINOCYTOSIS	T	pT1	3	1	1	1	1
GOBP_MACROPINOCYTOSIS	T	pT2-4		2.55692	1.3279	4.92345	0.00498016
GOBP_MACROPINOCYTOSIS	N	pN0	3	1	1	1	1
GOBP_MACROPINOCYTOSIS	N	pN1-3		2.96287	1.62175	5.41302	0.000411723
ATP2B2	ATP2B2		0	0.913494	0.744728	1.12051	0.385292
RAB5B	T	pT1	3	1	1	1	1
RAB5B	T	pT2-4		2.30338	1.20853	4.39009	0.0112276
RAB5B	N	pN0	3	1	1	1	1
RAB5B	N	pN1-3		2.96394	1.62803	5.39605	0.000379014
TK1	TK1		0	1.15604	0.82925	1.61162	0.392322
ATG9A	T	pT1	3	1	1	1	1
ATG9A	T	pT2-4		2.32978	1.2302	4.41219	0.00943677
ATG9A	N	pN0	3	1	1	1	1
ATG9A	N	pN1-3		3.54521	1.88864	6.65479	8.18303e-05
GSEA_LYSOSOMAL_MEMBRANE_M14296	GSEA_LYSOSOMAL_MEMBRANE_M14296		0	0.735435	0.363027	1.48988	0.393599
HTT	T	pT1	3	1	1	1	1
HTT	T	pT2-4		2.3536	1.23627	4.48077	0.00917081
HTT	N	pN0	3	1	1	1	1
HTT	N	pN1-3		3.02523	1.6601	5.51293	0.000299856
MKI67	MKI67		0	0.889168	0.674665	1.17187	0.404297
Endocytic_coat	T	pT1	3	1	1	1	1
Endocytic_coat	T	pT2-4		2.27249	1.19208	4.3321	0.0126415
Endocytic_coat	N	pN0	3	1	1	1	1
Endocytic_coat	N	pN1-3		2.93786	1.61302	5.35083	0.000426898
Genefu_Correlation_to_centroid_PAM50_Normal	Genefu_Correlation_to_centroid_PAM50_Normal		0	0.518723	0.107922	2.49324	0.412537
Endocytic_actin	T	pT1	3	1	1	1	1
Endocytic_actin	T	pT2-4		2.33969	1.22973	4.45151	0.00959518
Endocytic_actin	N	pN0	3	1	1	1	1
Endocytic_actin	N	pN1-3		3.09073	1.69943	5.62109	0.000217592
HRD_Race_Classifier	HRD_Race_Classifier		0	0.601456	0.174934	2.06792	0.419737
Endocytic_scission	T	pT1	3	1	1	1	1
Endocytic_scission	T	pT2-4		2.41344	1.26092	4.61941	0.00781653
Endocytic_scission	N	pN0	3	1	1	1	1
Endocytic_scission	N	pN1-3		3.07334	1.68699	5.59896	0.000243738
CYP3A4	CYP3A4		0	1.15369	0.813373	1.63639	0.422754
Endocytic_uncoat	T	pT1	3	1	1	1	1
Endocytic_uncoat	T	pT2-4		2.37894	1.24697	4.53849	0.00854635
Endocytic_uncoat	N	pN0	3	1	1	1	1
Endocytic_uncoat	N	pN1-3		2.98855	1.63341	5.46796	0.0003825
VTCN1	VTCN1		0	1.07143	0.901923	1.27279	0.432342
GSEA_GOBP_MEMBRANE_RAFT_ASSEMBLY	T	pT1	3	1	1	1	1
GSEA_GOBP_MEMBRANE_RAFT_ASSEMBLY	T	pT2-4		2.36352	1.24066	4.50262	0.00890342
GSEA_GOBP_MEMBRANE_RAFT_ASSEMBLY	N	pN0	3	1	1	1	1
GSEA_GOBP_MEMBRANE_RAFT_ASSEMBLY	N	pN1-3		3.07815	1.68959	5.6079	0.000239073
cMET_FAK_CDK2_axis	cMET_FAK_CDK2_axis		0	1.15407	0.80365	1.65729	0.437698
ATP2B2	T	pT1	3	1	1	1	1
ATP2B2	T	pT2-4		2.37103	1.24383	4.51972	0.00871924
ATP2B2	N	pN0	3	1	1	1	1
ATP2B2	N	pN1-3		3.019	1.65594	5.50405	0.000310933
ABCC3	ABCC3		0	0.898224	0.684561	1.17858	0.438663
HSP90AB1	T	pT1	3	1	1	1	1
HSP90AB1	T	pT2-4		2.35538	1.23735	4.4836	0.0090963
HSP90AB1	N	pN0	3	1	1	1	1
HSP90AB1	N	pN1-3		3.02656	1.66271	5.5091	0.000290416
MSLN	MSLN		0	1.05554	0.918867	1.21254	0.444874
STUB1	T	pT1	3	1	1	1	1
STUB1	T	pT2-4		2.20494	1.15168	4.22144	0.0170261
STUB1	N	pN0	3	1	1	1	1
STUB1	N	pN1-3		2.88747	1.57951	5.27853	0.00057089
GUSB	GUSB		0	1.09291	0.866117	1.37908	0.454047
CUL5	T	pT1	3	1	1	1	1
CUL5	T	pT2-4		2.15404	1.11454	4.16304	0.0224574
CUL5	N	pN0	3	1	1	1	1
CUL5	N	pN1-3		3.0263	1.65554	5.53204	0.000320717
RISK_PAM50_ROR	RISK_PAM50_ROR	Intermediate		1.75854	0.392844	7.87203	0.460419
FLOT1	T	pT1	3	1	1	1	1
FLOT1	T	pT2-4		2.3745	1.24596	4.52522	0.00858088
FLOT1	N	pN0	3	1	1	1	1
FLOT1	N	pN1-3		3.04073	1.67068	5.5343	0.000273001
TFEB	TFEB		0	0.839904	0.527337	1.33774	0.462543
FLOT2	T	pT1	3	1	1	1	1
FLOT2	T	pT2-4		2.35835	1.23854	4.49065	0.00902738
FLOT2	N	pN0	3	1	1	1	1
FLOT2	N	pN1-3		3.09121	1.69541	5.63612	0.000230802
Scorr_PTEN_Present_Correlation_PNAS_correlated	Scorr_PTEN_Present_Correlation_PNAS_correlated		0	0.75737	0.357399	1.60495	0.468283
Cathepsins	T	pT1	3	1	1	1	1
Cathepsins	T	pT2-4		2.34001	1.23151	4.44631	0.00943771
Cathepsins	N	pN0	3	1	1	1	1
Cathepsins	N	pN1-3		3.07693	1.69099	5.59879	0.000233306
E2F4_scores	E2F4_scores		0	0.994536	0.978558	1.01078	0.507345
CTSB	T	pT1	3	1	1	1	1
CTSB	T	pT2-4		2.35409	1.23779	4.4771	0.0090435
CTSB	N	pN0	3	1	1	1	1
CTSB	N	pN1-3		3.05353	1.67791	5.55695	0.000258064
SLC39A6	SLC39A6		0	1.14423	0.76677	1.70751	0.509458
GUSB	T	pT1	3	1	1	1	1
GUSB	T	pT2-4		2.33874	1.22875	4.45147	0.00967425
GUSB	N	pN0	3	1	1	1	1
GUSB	N	pN1-3		2.94419	1.60838	5.38942	0.000464335
Cathepsins	Cathepsins		0	0.779345	0.370793	1.63805	0.510666
GLB1	T	pT1	3	1	1	1	1
GLB1	T	pT2-4		2.36508	1.24176	4.50456	0.00882724
GLB1	N	pN0	3	1	1	1	1
GLB1	N	pN1-3		3.01022	1.65216	5.48459	0.000317907
Genefu_Luminal_index_Correlation_to_centroid_PAM50_LumA	Genefu_Luminal_index_Correlation_to_centroid_PAM50_LumA		0	1.35806	0.532617	3.46277	0.521606
Glycolysis_Signature	T	pT1	3	1	1	1	1
Glycolysis_Signature	T	pT2-4		2.1991	1.15276	4.19517	0.0167861
Glycolysis_Signature	N	pN0	3	1	1	1	1
Glycolysis_Signature	N	pN1-3		3.3549	1.82159	6.17886	0.000102495
MPG	MPG		0	1.18892	0.696166	2.03046	0.526274
VEGF_Signature	T	pT1	3	1	1	1	1
VEGF_Signature	T	pT2-4		2.20906	1.16198	4.19969	0.0156071
VEGF_Signature	N	pN0	3	1	1	1	1
VEGF_Signature	N	pN1-3		3.21612	1.77083	5.84102	0.000124599
SLC29A1	SLC29A1		0	1.10192	0.81563	1.4887	0.527196
SEMENZA_HIF1_TARGETS	T	pT1	3	1	1	1	1
SEMENZA_HIF1_TARGETS	T	pT2-4		2.24367	1.17675	4.2779	0.014117
SEMENZA_HIF1_TARGETS	N	pN0	3	1	1	1	1
SEMENZA_HIF1_TARGETS	N	pN1-3		3.30083	1.79816	6.05926	0.000116539
CUL7	CUL7		0	1.19259	0.688744	2.06503	0.529497
LAMP1	T	pT1	3	1	1	1	1
LAMP1	T	pT2-4		2.42589	1.27701	4.60838	0.00679259
LAMP1	N	pN0	3	1	1	1	1
LAMP1	N	pN1-3		3.22298	1.76438	5.88739	0.000140645
TP53	TP53		0	1.13072	0.756621	1.68978	0.548938
LAMP2	T	pT1	3	1	1	1	1
LAMP2	T	pT2-4		2.32174	1.22403	4.40387	0.00991265
LAMP2	N	pN0	3	1	1	1	1
LAMP2	N	pN1-3		3.16052	1.73463	5.75852	0.00017035
Proliferation_MDX	Proliferation_MDX		0	0.868469	0.547305	1.3781	0.549424
SLC46A3	T	pT1	3	1	1	1	1
SLC46A3	T	pT2-4		2.35888	1.23679	4.49899	0.00918495
SLC46A3	N	pN0	3	1	1	1	1
SLC46A3	N	pN1-3		2.80346	1.52436	5.15586	0.000912842
FLOT1	FLOT1		0	0.831654	0.453753	1.52429	0.550953
GSEA_LYSOSOME_M13845	T	pT1	3	1	1	1	1
GSEA_LYSOSOME_M13845	T	pT2-4		2.34836	1.23169	4.47742	0.00951774
GSEA_LYSOSOME_M13845	N	pN0	3	1	1	1	1
GSEA_LYSOSOME_M13845	N	pN1-3		2.99558	1.64259	5.46301	0.000345232
RB1	RB1		0	1.14768	0.725427	1.81571	0.556193
GSEA_LYSOSOMAL_MEMBRANE_M14296	T	pT1	3	1	1	1	1
GSEA_LYSOSOMAL_MEMBRANE_M14296	T	pT2-4		2.32031	1.21993	4.41322	0.0102878
GSEA_LYSOSOMAL_MEMBRANE_M14296	N	pN0	3	1	1	1	1
GSEA_LYSOSOMAL_MEMBRANE_M14296	N	pN1-3		3.04181	1.67337	5.52932	0.000263803
ESR_PGR_ave	ESR_PGR_ave		0	0.922104	0.692551	1.22774	0.578737
GSEA_LYSOSOME_ORGANIZATION_AND_BIOGENESIS_M5971	T	pT1	3	1	1	1	1
GSEA_LYSOSOME_ORGANIZATION_AND_BIOGENESIS_M5971	T	pT2-4		2.29983	1.20975	4.37218	0.0110572
GSEA_LYSOSOME_ORGANIZATION_AND_BIOGENESIS_M5971	N	pN0	3	1	1	1	1
GSEA_LYSOSOME_ORGANIZATION_AND_BIOGENESIS_M5971	N	pN1-3		3.21013	1.75342	5.87702	0.000156818
AURKA	AURKA		0	0.901935	0.625969	1.29956	0.579672
GSEA_KEGG_LYSOSOME_M11266	T	pT1	3	1	1	1	1
GSEA_KEGG_LYSOSOME_M11266	T	pT2-4		2.2001	1.14676	4.22096	0.0176973
GSEA_KEGG_LYSOSOME_M11266	N	pN0	3	1	1	1	1
GSEA_KEGG_LYSOSOME_M11266	N	pN1-3		2.96359	1.62349	5.40986	0.000403025
DHFR	DHFR		0	0.884434	0.56368	1.38771	0.593108
SLX4	T	pT1	3	1	1	1	1
SLX4	T	pT2-4		2.35385	1.23708	4.47875	0.00910249
SLX4	N	pN0	3	1	1	1	1
SLX4	N	pN1-3		3.05581	1.67599	5.57159	0.000267325
Endocytic_scission	Endocytic_scission		0	0.817952	0.387347	1.72725	0.598256
GSEA_KEGG_ABC_TRANSPORTERS_M11911	T	pT1	3	1	1	1	1
GSEA_KEGG_ABC_TRANSPORTERS_M11911	T	pT2-4		2.58156	1.348	4.94397	0.00422681
GSEA_KEGG_ABC_TRANSPORTERS_M11911	N	pN0	3	1	1	1	1
GSEA_KEGG_ABC_TRANSPORTERS_M11911	N	pN1-3		3.45149	1.86996	6.37061	7.44548e-05
TOP1	TOP1		0	1.23575	0.557809	2.73762	0.60196
CCNB1	T	pT1	3	1	1	1	1
CCNB1	T	pT2-4		2.23861	1.17132	4.27839	0.0147498
CCNB1	N	pN0	3	1	1	1	1
CCNB1	N	pN1-3		3.05368	1.68065	5.5484	0.000248318
RISK_GGI	RISK_GGI		0	1.29278	0.460919	3.62597	0.625536
Metabolic_sig_Trop2_TNBC_Survival	T	pT1	3	1	1	1	1
Metabolic_sig_Trop2_TNBC_Survival	T	pT2-4		2.07715	1.07367	4.01852	0.0299251
Metabolic_sig_Trop2_TNBC_Survival	N	pN0	3	1	1	1	1
Metabolic_sig_Trop2_TNBC_Survival	N	pN1-3		3.22899	1.76222	5.91661	0.000148457
CTSB	CTSB		0	1.12278	0.704374	1.78972	0.626389
B_cells_memory	T	pT1	3	1	1	1	1
B_cells_memory	T	pT2-4		2.30176	1.21506	4.36037	0.0105412
B_cells_memory	N	pN0	3	1	1	1	1
B_cells_memory	N	pN1-3		3.34729	1.82829	6.12831	9.02425e-05
TOP2A	TOP2A		0	0.942915	0.743697	1.1955	0.627396
B_cells_naive	T	pT1	3	1	1	1	1
B_cells_naive	T	pT2-4		2.30915	1.21815	4.37728	0.010326
B_cells_naive	N	pN0	3	1	1	1	1
B_cells_naive	N	pN1-3		3.2629	1.7866	5.95911	0.000118909
GLB1	GLB1		0	1.16977	0.603407	2.26771	0.642456
Dendritic_cells_activated	T	pT1	3	1	1	1	1
Dendritic_cells_activated	T	pT2-4		2.31078	1.22004	4.37665	0.0101614
Dendritic_cells_activated	N	pN0	3	1	1	1	1
Dendritic_cells_activated	N	pN1-3		3.26623	1.79611	5.93967	0.000104755
Scorr_PTEN_Present_Correlation_PNAS_anticorrelated	Scorr_PTEN_Present_Correlation_PNAS_anticorrelated		0	0.786712	0.27937	2.21539	0.649728
Dendritic_cells_resting	T	pT1	3	1	1	1	1
Dendritic_cells_resting	T	pT2-4		2.53898	1.33922	4.81355	0.00430458
Dendritic_cells_resting	N	pN0	3	1	1	1	1
Dendritic_cells_resting	N	pN1-3		3.3477	1.84389	6.07795	7.16286e-05
Genefu_Luminal_index_Correlation_to_centroid_PAM50_LumB	Genefu_Luminal_index_Correlation_to_centroid_PAM50_LumB		0	1.42747	0.293224	6.94921	0.659405
Eosinophils	T	pT1	3	1	1	1	1
Eosinophils	T	pT2-4		2.32411	1.2272	4.40149	0.00964464
Eosinophils	N	pN0	3	1	1	1	1
Eosinophils	N	pN1-3		3.24469	1.77862	5.91922	0.000124399
RISK_PAM50_ROR	RISK_PAM50_ROR	Low		0.658866	0.089613	4.84421	0.681877
Macrophages_M0	T	pT1	3	1	1	1	1
Macrophages_M0	T	pT2-4		2.29584	1.21013	4.35565	0.0109684
Macrophages_M0	N	pN0	3	1	1	1	1
Macrophages_M0	N	pN1-3		3.09374	1.70544	5.61217	0.00020179
MET	MET		0	1.04738	0.832922	1.31707	0.692075
Macrophages_M1	T	pT1	3	1	1	1	1
Macrophages_M1	T	pT2-4		2.31181	1.22177	4.37437	0.0100079
Macrophages_M1	N	pN0	3	1	1	1	1
Macrophages_M1	N	pN1-3		3.39472	1.8594	6.19777	6.90692e-05
RISK_OncotypeDX_score	RISK_OncotypeDX_score		0	1.00368	0.984991	1.02272	0.701971
Macrophages_M2	T	pT1	3	1	1	1	1
Macrophages_M2	T	pT2-4		2.37919	1.25616	4.50622	0.00781874
Macrophages_M2	N	pN0	3	1	1	1	1
Macrophages_M2	N	pN1-3		3.30211	1.81606	6.00416	9.00605e-05
NRG1	NRG1		0	1.04886	0.817271	1.34609	0.70782
Mast_cells_resting	T	pT1	3	1	1	1	1
Mast_cells_resting	T	pT2-4		2.45345	1.29083	4.66319	0.00616103
Mast_cells_resting	N	pN0	3	1	1	1	1
Mast_cells_resting	N	pN1-3		3.23404	1.77035	5.90785	0.0001346
ERBB3	ERBB3		0	1.05246	0.804631	1.37663	0.708966
Mast_cells_activated	T	pT1	3	1	1	1	1
Mast_cells_activated	T	pT2-4		2.42676	1.27478	4.61976	0.00695333
Mast_cells_activated	N	pN0	3	1	1	1	1
Mast_cells_activated	N	pN1-3		3.14936	1.72702	5.74309	0.00018223
Endocytic_uncoat	Endocytic_uncoat		0	1.19154	0.473169	3.00055	0.70996
Monocytes_median	T	pT1	3	1	1	1	1
Monocytes_median	T	pT2-4		2.42946	1.28328	4.59936	0.00641253
Monocytes_median	N	pN0	3	1	1	1	1
Monocytes_median	N	pN1-3		3.24878	1.79307	5.88631	0.000102089
RISK_GGI_score	RISK_GGI_score		0	0.937104	0.659075	1.33242	0.71754
Neutrophils	T	pT1	3	1	1	1	1
Neutrophils	T	pT2-4		2.33225	1.22941	4.42437	0.00953707
Neutrophils	N	pN0	3	1	1	1	1
Neutrophils	N	pN1-3		3.11987	1.71577	5.67301	0.00019179
GOBP_RECEPTOR_MEDIATED_ENDOCYTOSIS	GOBP_RECEPTOR_MEDIATED_ENDOCYTOSIS		0	1.29437	0.318363	5.26253	0.718429
NK_cells_resting	T	pT1	3	1	1	1	1
NK_cells_resting	T	pT2-4		2.33788	1.23487	4.42613	0.00911361
NK_cells_resting	N	pN0	3	1	1	1	1
NK_cells_resting	N	pN1-3		3.42066	1.87114	6.25335	6.45537e-05
PMID_17493263_basal_epithelial	PMID_17493263_basal_epithelial		0	1.0446	0.821886	1.32766	0.721354
NK_cells_activated	T	pT1	3	1	1	1	1
NK_cells_activated	T	pT2-4		2.32984	1.23007	4.41289	0.00944923
NK_cells_activated	N	pN0	3	1	1	1	1
NK_cells_activated	N	pN1-3		3.38507	1.85112	6.19013	7.50839e-05
Module11_Prolif	Module11_Prolif		0	0.923742	0.58696	1.45376	0.73172
Plasma_cells	T	pT1	3	1	1	1	1
Plasma_cells	T	pT2-4		2.28347	1.20283	4.335	0.0115824
Plasma_cells	N	pN0	3	1	1	1	1
Plasma_cells	N	pN1-3		3.41712	1.85205	6.30474	8.42256e-05
Mast_cells	Mast_cells		0	1.04916	0.793077	1.38794	0.736754
T_cells_CD4_memory_activated	T	pT1	3	1	1	1	1
T_cells_CD4_memory_activated	T	pT2-4		2.3648	1.24768	4.48213	0.00833284
T_cells_CD4_memory_activated	N	pN0	3	1	1	1	1
T_cells_CD4_memory_activated	N	pN1-3		3.51438	1.9189	6.43645	4.68135e-05
NTRK1	NTRK1		0	0.934506	0.621315	1.40557	0.744986
T_cells_CD4_memory_resting	T	pT1	3	1	1	1	1
T_cells_CD4_memory_resting	T	pT2-4		2.35204	1.24314	4.4501	0.00856522
T_cells_CD4_memory_resting	N	pN0	3	1	1	1	1
T_cells_CD4_memory_resting	N	pN1-3		3.58235	1.94704	6.59115	4.09808e-05
FOXM1	FOXM1		0	0.959444	0.745078	1.23548	0.748282
T_cells_CD4_naive	T	pT1	3	1	1	1	1
T_cells_CD4_naive	T	pT2-4		2.35706	1.24486	4.46296	0.00847846
T_cells_CD4_naive	N	pN0	3	1	1	1	1
T_cells_CD4_naive	N	pN1-3		3.5628	1.93644	6.55512	4.41993e-05
KRAS_HRAS_NRAS	KRAS_HRAS_NRAS		0	1.09876	0.611983	1.97274	0.752435
T_cells_CD8	T	pT1	3	1	1	1	1
T_cells_CD8	T	pT2-4		2.33343	1.23269	4.41708	0.00925501
T_cells_CD8	N	pN0	3	1	1	1	1
T_cells_CD8	N	pN1-3		3.58342	1.94154	6.61377	4.46704e-05
ABCC1	ABCC1		0	1.07316	0.674878	1.70648	0.765438
T_cells_follicular_helper	T	pT1	3	1	1	1	1
T_cells_follicular_helper	T	pT2-4		2.29344	1.2106	4.34482	0.0108892
T_cells_follicular_helper	N	pN0	3	1	1	1	1
T_cells_follicular_helper	N	pN1-3		3.48489	1.89519	6.40805	5.89201e-05
Retinoblastoma_pathway_loss_of_function_Rbsig	Retinoblastoma_pathway_loss_of_function_Rbsig		0	0.944868	0.643348	1.3877	0.772441
T_cells_gamma_delta	T	pT1	3	1	1	1	1
T_cells_gamma_delta	T	pT2-4		2.36292	1.24821	4.47311	0.00826941
T_cells_gamma_delta	N	pN0	3	1	1	1	1
T_cells_gamma_delta	N	pN1-3		3.50818	1.91163	6.43814	5.08522e-05
PMID_17493263_Kras2	PMID_17493263_Kras2		0	1.10617	0.547568	2.23465	0.778511
T_cells_regulatory_Tregs	T	pT1	3	1	1	1	1
T_cells_regulatory_Tregs	T	pT2-4		2.33694	1.23487	4.42258	0.00910274
T_cells_regulatory_Tregs	N	pN0	3	1	1	1	1
T_cells_regulatory_Tregs	N	pN1-3		3.54928	1.9324	6.51905	4.43382e-05
Residual_disease_ER.Neg	Residual_disease_ER.Neg		0	0.85265	0.275592	2.638	0.782067
AURKA	T	pT1	3	1	1	1	1
AURKA	T	pT2-4		2.35462	1.23566	4.48686	0.00923571
AURKA	N	pN0	3	1	1	1	1
AURKA	N	pN1-3		3.01936	1.65684	5.50238	0.000307453
FGFR2_ERBB2	FGFR2_ERBB2		0	1.045	0.762082	1.43296	0.784639
MKI67	T	pT1	3	1	1	1	1
MKI67	T	pT2-4		2.42492	1.26469	4.64953	0.00765326
MKI67	N	pN0	3	1	1	1	1
MKI67	N	pN1-3		2.9564	1.61582	5.4092	0.000436948
HSP90AB1	HSP90AB1		0	0.933017	0.562322	1.54808	0.788414
Proliferation_MDX	T	pT1	3	1	1	1	1
Proliferation_MDX	T	pT2-4		2.37279	1.2437	4.52692	0.00875008
Proliferation_MDX	N	pN0	3	1	1	1	1
Proliferation_MDX	N	pN1-3		2.99336	1.63975	5.4644	0.000356362
HS_Red8	HS_Red8		0	0.93425	0.557891	1.56451	0.795989
TYMS	T	pT1	3	1	1	1	1
TYMS	T	pT2-4		2.35569	1.22935	4.51399	0.00981595
TYMS	N	pN0	3	1	1	1	1
TYMS	N	pN1-3		2.89327	1.57345	5.32019	0.000629799
olaparib_Resistance	olaparib_Resistance		0	1.07535	0.617747	1.87192	0.797289
DHFR	T	pT1	3	1	1	1	1
DHFR	T	pT2-4		2.37778	1.24698	4.53402	0.00853291
DHFR	N	pN0	3	1	1	1	1
DHFR	N	pN1-3		3.05768	1.6788	5.5691	0.000258678
SLX4	SLX4		0	0.920965	0.487536	1.73972	0.799725
PDCD1	T	pT1	3	1	1	1	1
PDCD1	T	pT2-4		2.31309	1.21558	4.40152	0.0106285
PDCD1	N	pN0	3	1	1	1	1
PDCD1	N	pN1-3		3.37925	1.83503	6.22299	9.28428e-05
ANXA1	ANXA1		0	0.968206	0.720412	1.30123	0.830375
CD274	T	pT1	3	1	1	1	1
CD274	T	pT2-4		2.27502	1.20024	4.31224	0.011756
CD274	N	pN0	3	1	1	1	1
CD274	N	pN1-3		3.40402	1.86185	6.22355	6.9202e-05
PMID_17493263_proliferation	PMID_17493263_proliferation		0	0.961696	0.669745	1.38091	0.832433
CTLA4	T	pT1	3	1	1	1	1
CTLA4	T	pT2-4		2.34878	1.23981	4.44969	0.00880972
CTLA4	N	pN0	3	1	1	1	1
CTLA4	N	pN1-3		3.549	1.93198	6.51941	4.45616e-05
MOTERA_sig_ESR1_mutations_Cancer_Res_2021	MOTERA_sig_ESR1_mutations_Cancer_Res_2021		0	0.940761	0.451864	1.95862	0.870348
VEGFA	T	pT1	3	1	1	1	1
VEGFA	T	pT2-4		2.34748	1.23929	4.44664	0.00883921
VEGFA	N	pN0	3	1	1	1	1
VEGFA	N	pN1-3		3.40002	1.84392	6.26933	8.8564e-05
HTT	HTT		0	1.06742	0.481766	2.36504	0.87229
NTRK1	T	pT1	3	1	1	1	1
NTRK1	T	pT2-4		2.35726	1.23913	4.48434	0.00896379
NTRK1	N	pN0	3	1	1	1	1
NTRK1	N	pN1-3		3.07359	1.68201	5.61646	0.000261715
Residual_disease_ER.Pos	Residual_disease_ER.Pos		0	0.888449	0.204271	3.86419	0.874695
NTRK2	T	pT1	3	1	1	1	1
NTRK2	T	pT2-4		2.34502	1.23142	4.46565	0.00950358
NTRK2	N	pN0	3	1	1	1	1
NTRK2	N	pN1-3		3.05341	1.65611	5.62967	0.000348739
Early_Relapse_ER.Pos	Early_Relapse_ER.Pos		0	1.11139	0.291684	4.23467	0.877027
NTRK3	T	pT1	3	1	1	1	1
NTRK3	T	pT2-4		2.30634	1.21195	4.38896	0.0109114
NTRK3	N	pN0	3	1	1	1	1
NTRK3	N	pN1-3		3.07039	1.68611	5.59115	0.000244177
RAD51	RAD51		0	1.0372	0.641332	1.67742	0.881625
Her2_amplicon_MDX	T	pT1	3	1	1	1	1
Her2_amplicon_MDX	T	pT2-4		2.18788	1.1493	4.16497	0.0171435
Her2_amplicon_MDX	N	pN0	3	1	1	1	1
Her2_amplicon_MDX	N	pN1-3		3.23268	1.77845	5.87603	0.000118921
pSTAT3_Sig	pSTAT3_Sig		0	0.999208	0.98849	1.01004	0.88546
Hypoxia_Angiogenesis_Inflammatory_MDX	T	pT1	3	1	1	1	1
Hypoxia_Angiogenesis_Inflammatory_MDX	T	pT2-4		2.2433	1.18096	4.26128	0.0135854
Hypoxia_Angiogenesis_Inflammatory_MDX	N	pN0	3	1	1	1	1
Hypoxia_Angiogenesis_Inflammatory_MDX	N	pN1-3		3.48994	1.90156	6.40512	5.4745e-05
CCNE1	CCNE1		0	1.0219	0.732844	1.42497	0.898382
ERBB2	T	pT1	3	1	1	1	1
ERBB2	T	pT2-4		2.10105	1.09448	4.03335	0.0256619
ERBB2	N	pN0	3	1	1	1	1
ERBB2	N	pN1-3		2.99124	1.64316	5.44528	0.000337365
CDK12	CDK12		0	0.951357	0.441593	2.04958	0.89867
NECTIN4	T	pT1	3	1	1	1	1
NECTIN4	T	pT2-4		2.42857	1.27514	4.62533	0.00694618
NECTIN4	N	pN0	3	1	1	1	1
NECTIN4	N	pN1-3		2.75218	1.50028	5.04873	0.0010742
MAPs_Mitotic_kinases_neoadj_chemo118	MAPs_Mitotic_kinases_neoadj_chemo118		0	1.09375	0.225231	5.31137	0.911502
ERBB3	T	pT1	3	1	1	1	1
ERBB3	T	pT2-4		2.34561	1.23258	4.4637	0.00940583
ERBB3	N	pN0	3	1	1	1	1
ERBB3	N	pN1-3		2.97382	1.6204	5.45767	0.000434761
MUC4	MUC4		0	0.989574	0.814846	1.20177	0.915795
FOLR1	T	pT1	3	1	1	1	1
FOLR1	T	pT2-4		2.35437	1.23554	4.48634	0.0092435
FOLR1	N	pN0	3	1	1	1	1
FOLR1	N	pN1-3		3.04218	1.67066	5.53964	0.000274498
BIOCARTA_ATRBRCA_PATHWAY20	BIOCARTA_ATRBRCA_PATHWAY20		0	1.04754	0.393636	2.78769	0.925904
MSLN	T	pT1	3	1	1	1	1
MSLN	T	pT2-4		2.48239	1.28575	4.79276	0.00675353
MSLN	N	pN0	3	1	1	1	1
MSLN	N	pN1-3		3.03999	1.67272	5.52486	0.000264507
FOLR1	FOLR1		0	1.00888	0.835159	1.21874	0.926924
F3	T	pT1	3	1	1	1	1
F3	T	pT2-4		2.42269	1.27217	4.61372	0.00709376
F3	N	pN0	3	1	1	1	1
F3	N	pN1-3		3.37559	1.83454	6.21117	9.21666e-05
NTRK2	NTRK2		0	1.0079	0.842141	1.20628	0.931628
MET	T	pT1	3	1	1	1	1
MET	T	pT2-4		2.42424	1.25243	4.69244	0.0085902
MET	N	pN0	3	1	1	1	1
MET	N	pN1-3		3.05009	1.67705	5.54726	0.000257993
RISK_GENE70	RISK_GENE70		0	1.05368	0.253549	4.37884	0.942641
SLC39A6	T	pT1	3	1	1	1	1
SLC39A6	T	pT2-4		2.29947	1.20461	4.38945	0.011593
SLC39A6	N	pN0	3	1	1	1	1
SLC39A6	N	pN1-3		3.027	1.66344	5.5083	0.000287881
ESR1	ESR1		0	0.992789	0.810359	1.21629	0.944303
TPBG	T	pT1	3	1	1	1	1
TPBG	T	pT2-4		2.29575	1.20368	4.37862	0.011646
TPBG	N	pN0	3	1	1	1	1
TPBG	N	pN1-3		3.08759	1.69205	5.63412	0.000238907
FOLH1	FOLH1		0	1.00991	0.762504	1.33758	0.945184
ROR2	T	pT1	3	1	1	1	1
ROR2	T	pT2-4		2.59813	1.35269	4.99024	0.00414223
ROR2	N	pN0	3	1	1	1	1
ROR2	N	pN1-3		3.08383	1.6984	5.5994	0.000215224
ROR1	ROR1		0	0.989809	0.715464	1.36935	0.950681
CD276	T	pT1	3	1	1	1	1
CD276	T	pT2-4		2.57961	1.35765	4.90139	0.00380879
CD276	N	pN0	3	1	1	1	1
CD276	N	pN1-3		3.21105	1.76865	5.82976	0.000126101
GOMF_DNA_TOPOISOMERASE_ACTIVITY	GOMF_DNA_TOPOISOMERASE_ACTIVITY		0	0.979959	0.494664	1.94136	0.953716
VTCN1	T	pT1	3	1	1	1	1
VTCN1	T	pT2-4		2.40244	1.26314	4.56934	0.00753654
VTCN1	N	pN0	3	1	1	1	1
VTCN1	N	pN1-3		3.03644	1.67286	5.51149	0.000260606
MAPs_Mitotic_kinases_neoadj_chemo17	MAPs_Mitotic_kinases_neoadj_chemo17		0	1.00853	0.673346	1.51055	0.967142
CEACAM5	T	pT1	3	1	1	1	1
CEACAM5	T	pT2-4		2.49228	1.29361	4.80166	0.00634497
CEACAM5	N	pN0	3	1	1	1	1
CEACAM5	N	pN1-3		2.88254	1.57485	5.27608	0.00059813
RISK_PAM50_ROR_score	RISK_PAM50_ROR_score		0	0.999729	0.982713	1.01704	0.975358
CCR2	T	pT1	3	1	1	1	1
CCR2	T	pT2-4		2.2597	1.18827	4.29723	0.0129198
CCR2	N	pN0	3	1	1	1	1
CCR2	N	pN1-3		3.3303	1.81826	6.09971	9.76773e-05
RAB5A	RAB5A		0	1.00601	0.495762	2.04143	0.98675
STING1	T	pT1	3	1	1	1	1
STING1	T	pT2-4		2.36304	1.24633	4.48033	0.0084242
STING1	N	pN0	3	1	1	1	1
STING1	N	pN1-3		3.09341	1.70264	5.62017	0.00020984
RISK_GENE70_score	RISK_GENE70_score		0	0.992427	0.335749	2.93348	0.989032
FOLH1	T	pT1	3	1	1	1	1
FOLH1	T	pT2-4		2.35094	1.23563	4.47299	0.00919697
FOLH1	N	pN0	3	1	1	1	1
FOLH1	N	pN1-3		3.04245	1.66891	5.54644	0.00028162
CDK2	CDK2		0	0.998288	0.538652	1.85013	0.995657
LY75	T	pT1	3	1	1	1	1
LY75	T	pT2-4		2.22806	1.16565	4.25879	0.0153638
LY75	N	pN0	3	1	1	1	1
LY75	N	pN1-3		3.01005	1.65755	5.46612	0.000294501
RISK_OncotypeDX_.Sparano.et.al.2018.in.TAILORx..intermediate...11.to..26.	RISK_OncotypeDX_.Sparano.et.al.2018.in.TAILORx..intermediate...11.to..26.	Intermediate		2.01202e-07	0	Inf	0.996178
ROR1	T	pT1	3	1	1	1	1
ROR1	T	pT2-4		2.34817	1.23426	4.46735	0.00928547
ROR1	N	pN0	3	1	1	1	1
ROR1	N	pN1-3		3.02708	1.65081	5.55075	0.000343197
RISK_OncotypeDX_.Sparano.et.al.2018.in.TAILORx..intermediate...11.to..26.	RISK_OncotypeDX_.Sparano.et.al.2018.in.TAILORx..intermediate...11.to..26.	High	0	1	1	1	1
Genefu_Correlation_to_centroid_PAM50_Basal	T	pT1	3	1	1	1	1
Genefu_Correlation_to_centroid_PAM50_Basal	T	pT2-4		2.27532	1.18847	4.35606	0.0130991
Genefu_Correlation_to_centroid_PAM50_Basal	N	pN0	3	1	1	1	1
Genefu_Correlation_to_centroid_PAM50_Basal	N	pN1-3		2.87143	1.55586	5.29939	0.000741458
RISK_PAM50_ROR	RISK_PAM50_ROR	High	0	1	1	1	1
Genefu_Correlation_to_centroid_PAM50_Normal	T	pT1	3	1	1	1	1
Genefu_Correlation_to_centroid_PAM50_Normal	T	pT2-4		2.23384	1.16079	4.29881	0.0161112
Genefu_Correlation_to_centroid_PAM50_Normal	N	pN0	3	1	1	1	1
Genefu_Correlation_to_centroid_PAM50_Normal	N	pN1-3		2.9767	1.63233	5.42827	0.000372994

### Sheet: 5b. TNBC_FDR corrected
Signature	Variable	Units	Missing	HazardRatio	Lower	Upper	Pvalue	Rank	adj. alpha	Sig.
Module7_ERBB2_sig_ave_weighted	Module7_ERBB2_sig_ave_weighted		0	1.86655	1.36383	2.55456	9.69379e-05	1	0.000242718	yes		FDR	0.05
Pathologic_response_ER.Neg	Pathologic_response_ER.Neg		0	19.3522	3.72964	100.413	0.000420479	2	0.000485437	yes		k	206
ERBB2	ERBB2		0	1.56783	1.20016	2.04813	0.000973409	3	0.000728155	no
VCpred	VCpred		0	0.742926	0.611125	0.903152	0.00286124	4	0.000970874	no
CTLA4	CTLA4		0	0.653905	0.489702	0.873166	0.00398598	5	0.00121359	no
ARID1A	ARID1A		0	0.308132	0.135112	0.702717	0.00513086	6	0.00145631	no
EGFR	EGFR		0	1.46757	1.11844	1.92568	0.00564855	7	0.00169903	no
PARP_Sensitivity_Signature_POSITIVE	PARP_Sensitivity_Signature_POSITIVE		0	0.371715	0.175807	0.785931	0.00958294	8	0.00194175	no
ICS5	ICS5		0	0.544917	0.343816	0.863645	0.0097704	9	0.00218447	no
CEACAM5	CEACAM5		0	1.30988	1.06603	1.60951	0.0102174	10	0.00242718	no
SH3GL1	SH3GL1		0	2.29734	1.21402	4.34736	0.0105909	11	0.0026699	no
TACSTD2	TACSTD2		0	1.36713	1.07428	1.73982	0.0110068	12	0.00291262	no
Genefu_Luminal_index_Correlation_to_centroid_PAM50_Her2	Genefu_Luminal_index_Correlation_to_centroid_PAM50_Her2		0	6.49984	1.53251	27.5678	0.0111151	13	0.00315534	no
Hypoxia_Angiogenesis_Inflammatory_MDX	Hypoxia_Angiogenesis_Inflammatory_MDX		0	1.67904	1.12015	2.5168	0.0120952	14	0.00339806	no
T_cells_CD4_memory_activated	T_cells_CD4_memory_activated		0	0.578331	0.376125	0.889244	0.0126054	15	0.00364078	no
Dendritic_cells_resting	Dendritic_cells_resting		0	0.480835	0.270177	0.855742	0.0127869	16	0.0038835	no
TPBG	TPBG		0	1.68332	1.11595	2.53916	0.0130269	17	0.00412621	no
Macrophages_M2	Macrophages_M2		0	0.508166	0.295563	0.873697	0.0143536	18	0.00436893	no
Her2_amplicon_MDX	Her2_amplicon_MDX		0	3.12417	1.24703	7.82698	0.0150535	19	0.00461165	no
GSEA_GOBP_MEMBRANE_RAFT_ASSEMBLY	GSEA_GOBP_MEMBRANE_RAFT_ASSEMBLY		0	2.9479	1.23113	7.05862	0.0152365	20	0.00485437	no
PMID_17493263_second_luminal	PMID_17493263_second_luminal		0	2.08475	1.14905	3.78243	0.0156461	21	0.00509709	no
Monocytes_median	Monocytes_median		0	0.519806	0.300745	0.898431	0.0190987	22	0.00533981	no
T_cells_regulatory_Tregs	T_cells_regulatory_Tregs		0	0.633596	0.43252	0.928149	0.0191423	23	0.00558252	no
pik3cags	pik3cags		0	184.971	2.29897	14882.4	0.0197103	24	0.00582524	no
GOBP_REGULATION_OF_CLATHRIN_DEPENDENT_ENDOCYTOSIS	GOBP_REGULATION_OF_CLATHRIN_DEPENDENT_ENDOCYTOSIS		0	3.94938	1.21905	12.7948	0.0220082	25	0.00606796	no
T_cells_CD4_memory_resting	T_cells_CD4_memory_resting		0	0.658513	0.45976	0.943186	0.0226638	26	0.00631068	no
T_cells_CD4_naive	T_cells_CD4_naive		0	0.618013	0.407475	0.937334	0.0235447	27	0.0065534	no
Chemokine12	Chemokine12		0	0.680244	0.486673	0.950806	0.0241192	28	0.00679612	no
CD274	CD274		0	0.706981	0.522601	0.956413	0.0245116	29	0.00703883	no
Dendritic_cells	Dendritic_cells		0	0.520782	0.294697	0.920313	0.024716	30	0.00728155	no
Macrophages_M1	Macrophages_M1		0	0.61432	0.400921	0.941306	0.0252362	31	0.00752427	no
Endocytic_actin	Endocytic_actin		0	2.70794	1.12869	6.49685	0.0256748	32	0.00776699	no
B_cells	B_cells		0	0.670931	0.471879	0.953949	0.0262486	33	0.00800971	no
CD276	CD276		0	1.75394	1.05635	2.91219	0.0298651	34	0.00825243	no
Dendritic_cells_activated	Dendritic_cells_activated		0	0.576466	0.348667	0.953095	0.0317748	35	0.00849515	no
T_cells_CD8	T_cells_CD8		0	0.648685	0.436053	0.965003	0.0326993	36	0.00873786	no
T_cells_gamma_delta	T_cells_gamma_delta		0	0.60513	0.380794	0.961628	0.0335424	37	0.00898058	no
VEGF_Signature	VEGF_Signature		0	1.57463	1.02904	2.4095	0.0364522	38	0.0092233	no
Module5_TcellBcell	Module5_TcellBcell		0	0.64899	0.432416	0.974036	0.0368926	39	0.00946602	no
NK_cells_resting	NK_cells_resting		0	0.602208	0.370612	0.978528	0.0405993	40	0.00970874	no
GSEA_HALLMARK_ESTROGEN_RESPONSE_EARLY	GSEA_HALLMARK_ESTROGEN_RESPONSE_EARLY		0	4.08154	1.04491	15.9431	0.0430577	41	0.00995146	no
T_cells_follicular_helper	T_cells_follicular_helper		0	0.668638	0.45159	0.990005	0.0444177	42	0.0101942	no
LAMP1	LAMP1		0	1.78108	0.999917	3.17249	0.0500328	43	0.0104369	no
NECTIN4	NECTIN4		0	1.2786	0.997186	1.63943	0.0526542	44	0.0106796	no
ERCC1	ERCC1		0	1.815	0.991948	3.32095	0.0531455	45	0.0109223	no
NK_cells_activated	NK_cells_activated		0	0.638974	0.404446	1.0095	0.0549289	46	0.011165	no
HS_Green15	HS_Green15		0	10.4507	0.941244	116.035	0.056048	47	0.0114078	no
GOBP_MACROPINOCYTOSIS	GOBP_MACROPINOCYTOSIS		0	2.22109	0.966724	5.10304	0.0600774	48	0.0116505	no
RAB5B	RAB5B		0	1.70012	0.973855	2.96801	0.0619334	49	0.0118932	no
F3	F3		0	1.28352	0.986252	1.6704	0.0633142	50	0.0121359	no
PMID_17493263_fibroblast	PMID_17493263_fibroblast		0	1.31225	0.98461	1.74892	0.0637193	51	0.0123786	no
NTRK3	NTRK3		0	0.832249	0.682479	1.01489	0.0696808	52	0.0126214	no
TAMR13_scores	TAMR13_scores		0	1.31421	0.975997	1.76963	0.0718737	53	0.0128641	no
ROR2	ROR2		0	0.754835	0.552492	1.03128	0.0773146	54	0.0131068	no
Glycolysis_Signature	Glycolysis_Signature		0	1.69625	0.941534	3.05594	0.0785132	55	0.0133495	no
Metabolic_sig_Trop2_TNBC_Survival	Metabolic_sig_Trop2_TNBC_Survival		0	2.23003	0.910057	5.46454	0.0794542	56	0.0135922	no
GSEA_KEGG_LYSOSOME_M11266	GSEA_KEGG_LYSOSOME_M11266		0	4.05361	0.846814	19.4042	0.0798005	57	0.013835	no
MTUS1	MTUS1		0	1.33199	0.965522	1.83754	0.0807697	58	0.0140777	no
B_cells_memory	B_cells_memory		0	0.684846	0.44479	1.05446	0.0855883	59	0.0143204	no
CCR2	CCR2		0	0.794374	0.610488	1.03365	0.0865991	60	0.0145631	no
PARP_Sensitivity_Signature_NEGATIVE	PARP_Sensitivity_Signature_NEGATIVE		0	2.08932	0.886924	4.92179	0.0918962	61	0.0148058	no
ABCB1	ABCB1		0	0.72758	0.502334	1.05383	0.0924562	62	0.0150485	no
VEGFA	VEGFA		0	1.2623	0.960531	1.65887	0.0947069	63	0.0152913	no
SEMENZA_HIF1_TARGETS	SEMENZA_HIF1_TARGETS		0	1.67031	0.912455	3.05763	0.0963166	64	0.015534	no
Original_mammaprint	Original_mammaprint		0	0.505938	0.224889	1.13822	0.0995564	65	0.0157767	no
FAT1	FAT1		0	1.33438	0.946286	1.88164	0.0999484	66	0.0160194	no
Macrophages_M0	Macrophages_M0		0	0.635512	0.367633	1.09858	0.104528	67	0.0162621	no
TYMS	TYMS		0	0.810681	0.628964	1.0449	0.105062	68	0.0165049	no
PDCD1	PDCD1		0	0.74495	0.519483	1.06827	0.109403	69	0.0167476	no
Plasma_cells	Plasma_cells		0	0.647758	0.379276	1.10629	0.111819	70	0.0169903	no
CUL5	CUL5		0	0.591154	0.308342	1.13336	0.113425	71	0.017233	no
STAT1	STAT1		0	0.798576	0.602755	1.05802	0.117102	72	0.0174757	no
GSEA_KEGG_ABC_TRANSPORTERS_M11911	GSEA_KEGG_ABC_TRANSPORTERS_M11911		0	1.50006	0.896215	2.51076	0.122827	73	0.0177184	no
ATG9A	ATG9A		0	1.72324	0.851251	3.48848	0.130433	74	0.0179612	no
B_cells_naive	B_cells_naive		0	0.701773	0.442742	1.11235	0.131837	75	0.0182039	no
CYP3A5	CYP3A5		0	1.3007	0.918876	1.84119	0.13813	76	0.0184466	no
GSEA_HALLMARK_ESTROGEN_RESPONSE_LATE	GSEA_HALLMARK_ESTROGEN_RESPONSE_LATE		0	2.87808	0.704929	11.7506	0.140802	77	0.0186893	no
SLC46A3	SLC46A3		0	1.42232	0.886635	2.28165	0.144022	78	0.018932	no
STUB1	STUB1		0	1.43322	0.879747	2.33489	0.148337	79	0.0191748	no
Eosinophils	Eosinophils		0	0.626855	0.330133	1.19027	0.153418	80	0.0194175	no
GSEA_LYSOSOME_ORGANIZATION_AND_BIOGENESIS_M5971	GSEA_LYSOSOME_ORGANIZATION_AND_BIOGENESIS_M5971		0	0.463324	0.158838	1.3515	0.158983	81	0.0196602	no
cmyc	cmyc		0	0.80895	0.599009	1.09247	0.166654	82	0.0199029	no
olaparib_Sensitivity	olaparib_Sensitivity		0	1.73579	0.77718	3.87679	0.178594	83	0.0201456	no
SLC19A1	SLC19A1		0	0.754973	0.50124	1.13715	0.178636	84	0.0203883	no
Module3_IFN	Module3_IFN		0	0.819824	0.609394	1.10292	0.189288	85	0.0206311	no
PARP_sensitivity_MDACC_NPJ	PARP_sensitivity_MDACC_NPJ		0	3.19882	0.552632	18.5159	0.194302	86	0.0208738	no
LAMP2	LAMP2		0	1.40451	0.83735	2.35581	0.198002	87	0.0211165	no
PARP1	PARP1		0	0.7192	0.431252	1.19941	0.206534	88	0.0213592	no
Endocytic_coat	Endocytic_coat		0	3.11076	0.53254	18.1712	0.207579	89	0.0216019	no
Mast_cells_resting	Mast_cells_resting		0	0.691411	0.385624	1.23968	0.215442	90	0.0218447	no
CDKN2D	CDKN2D		0	0.73454	0.450025	1.19893	0.217139	91	0.0220874	no
HS_Red1	HS_Red1		0	0.544967	0.207456	1.43158	0.217995	92	0.0223301	no
CAV1	CAV1		0	1.20467	0.890383	1.6299	0.227343	93	0.0225728	no
CDK6	CDK6		0	1.2088	0.888207	1.64511	0.227817	94	0.0228155	no
PMID_17493263_luminal_epithelial	PMID_17493263_luminal_epithelial		0	1.25343	0.866469	1.8132	0.23049	95	0.0230583	no
PMID_17493263_interferon	PMID_17493263_interferon		0	0.821215	0.593533	1.13624	0.234446	96	0.023301	no
CCNB1	CCNB1		0	1.24137	0.856647	1.79887	0.25328	97	0.0235437	no
AKT1	AKT1		0	1.29336	0.82542	2.02659	0.261585	98	0.0237864	no
PGR	PGR		0	0.827385	0.59105	1.15822	0.26955	99	0.0240291	no
Genefu_Correlation_to_centroid_PAM50_Basal	Genefu_Correlation_to_centroid_PAM50_Basal		0	0.637692	0.286873	1.41753	0.269652	100	0.0242718	no
FLOT2	FLOT2		0	1.32771	0.787919	2.2373	0.287024	101	0.0245146	no
Neutrophils	Neutrophils		0	0.674237	0.323752	1.40415	0.29229	102	0.0247573	no
LY75	LY75		0	0.835881	0.59821	1.16798	0.293595	103	0.025	no
HALLMARK_DNA_REPAIR	HALLMARK_DNA_REPAIR		0	0.31271	0.0351198	2.78441	0.297397	104	0.0252427	no
GSEA_LYSOSOME_M13845	GSEA_LYSOSOME_M13845		0	2.09244	0.515314	8.49636	0.301755	105	0.0254854	no
CDK4	CDK4		0	0.703561	0.360515	1.37303	0.302698	106	0.0257282	no
RB1_PTEN_loss	RB1_PTEN_loss		0	1.3749	0.748606	2.52517	0.304668	107	0.0259709	no
STING1	STING1		0	0.780464	0.483923	1.25872	0.309431	108	0.0262136	no
CCND3	CCND3		0	0.747158	0.424182	1.31605	0.312907	109	0.0264563	no
Pathologic_response_ER.Pos	Pathologic_response_ER.Pos		0	1.98728	0.50541	7.81402	0.325549	110	0.026699	no
PROM1	PROM1		0	1.06858	0.933949	1.22262	0.334334	111	0.0269417	no
GOCC_CAVEOLA	GOCC_CAVEOLA		0	0.577739	0.1866	1.78876	0.34137	112	0.0271845	no
MGMT	MGMT		0	0.776313	0.459826	1.31063	0.343336	113	0.0274272	no
KEGG_ENDOCYTOSIS	KEGG_ENDOCYTOSIS		0	3.55595	0.247777	51.033	0.35061	114	0.0276699	no
Mast_cells_activated	Mast_cells_activated		0	0.741758	0.39589	1.38979	0.35108	115	0.0279126	no
Early_Relapse_ER.Neg_median_MDX	Early_Relapse_ER.Neg_median_MDX		0	0.530525	0.132406	2.12571	0.370732	116	0.0281553	no
BIOCARTA_DNAFRAGMENT_PATHWAY	BIOCARTA_DNAFRAGMENT_PATHWAY		0	0.736288	0.375513	1.44368	0.372868	117	0.0283981	no
PMCA2_ATP2B2	PMCA2_ATP2B2		0	0.913494	0.744728	1.12051	0.385292	118	0.0286408	no
ATP2B2	ATP2B2		0	0.913494	0.744728	1.12051	0.385292	119	0.0288835	no
TK1	TK1		0	1.15604	0.82925	1.61162	0.392322	120	0.0291262	no
GSEA_LYSOSOMAL_MEMBRANE_M14296	GSEA_LYSOSOMAL_MEMBRANE_M14296		0	0.735435	0.363027	1.48988	0.393599	121	0.0293689	no
MKI67	MKI67		0	0.889168	0.674665	1.17187	0.404297	122	0.0296117	no
Genefu_Correlation_to_centroid_PAM50_Normal	Genefu_Correlation_to_centroid_PAM50_Normal		0	0.518723	0.107922	2.49324	0.412537	123	0.0298544	no
HRD_Race_Classifier	HRD_Race_Classifier		0	0.601456	0.174934	2.06792	0.419737	124	0.0300971	no
CYP3A4	CYP3A4		0	1.15369	0.813373	1.63639	0.422754	125	0.0303398	no
VTCN1	VTCN1		0	1.07143	0.901923	1.27279	0.432342	126	0.0305825	no
cMET_FAK_CDK2_axis	cMET_FAK_CDK2_axis		0	1.15407	0.80365	1.65729	0.437698	127	0.0308252	no
ABCC3	ABCC3		0	0.898224	0.684561	1.17858	0.438663	128	0.031068	no
MSLN	MSLN		0	1.05554	0.918867	1.21254	0.444874	129	0.0313107	no
GUSB	GUSB		0	1.09291	0.866117	1.37908	0.454047	130	0.0315534	no
RISK_PAM50_ROR	RISK_PAM50_ROR	Intermediate		1.75854	0.392844	7.87203	0.460419	131	0.0317961	no
TFEB	TFEB		0	0.839904	0.527337	1.33774	0.462543	132	0.0320388	no
Scorr_PTEN_Present_Correlation_PNAS_correlated	Scorr_PTEN_Present_Correlation_PNAS_correlated		0	0.75737	0.357399	1.60495	0.468283	133	0.0322816	no
E2F4_scores	E2F4_scores		0	0.994536	0.978558	1.01078	0.507345	134	0.0325243	no
SLC39A6	SLC39A6		0	1.14423	0.76677	1.70751	0.509458	135	0.032767	no
Cathepsins	Cathepsins		0	0.779345	0.370793	1.63805	0.510666	136	0.0330097	no
Genefu_Luminal_index_Correlation_to_centroid_PAM50_LumA	Genefu_Luminal_index_Correlation_to_centroid_PAM50_LumA		0	1.35806	0.532617	3.46277	0.521606	137	0.0332524	no
MPG	MPG		0	1.18892	0.696166	2.03046	0.526274	138	0.0334951	no
SLC29A1	SLC29A1		0	1.10192	0.81563	1.4887	0.527196	139	0.0337379	no
CUL7	CUL7		0	1.19259	0.688744	2.06503	0.529497	140	0.0339806	no
TP53	TP53		0	1.13072	0.756621	1.68978	0.548938	141	0.0342233	no
Proliferation_MDX	Proliferation_MDX		0	0.868469	0.547305	1.3781	0.549424	142	0.034466	no
FLOT1	FLOT1		0	0.831654	0.453753	1.52429	0.550953	143	0.0347087	no
RB1	RB1		0	1.14768	0.725427	1.81571	0.556193	144	0.0349515	no
ESR_PGR_ave	ESR_PGR_ave		0	0.922104	0.692551	1.22774	0.578737	145	0.0351942	no
AURKA	AURKA		0	0.901935	0.625969	1.29956	0.579672	146	0.0354369	no
DHFR	DHFR		0	0.884434	0.56368	1.38771	0.593108	147	0.0356796	no
Endocytic_scission	Endocytic_scission		0	0.817952	0.387347	1.72725	0.598256	148	0.0359223	no
TOP1	TOP1		0	1.23575	0.557809	2.73762	0.60196	149	0.036165	no
RISK_GGI	RISK_GGI		0	1.29278	0.460919	3.62597	0.625536	150	0.0364078	no
CTSB	CTSB		0	1.12278	0.704374	1.78972	0.626389	151	0.0366505	no
TOP2A	TOP2A		0	0.942915	0.743697	1.1955	0.627396	152	0.0368932	no
GLB1	GLB1		0	1.16977	0.603407	2.26771	0.642456	153	0.0371359	no
Scorr_PTEN_Present_Correlation_PNAS_anticorrelated	Scorr_PTEN_Present_Correlation_PNAS_anticorrelated		0	0.786712	0.27937	2.21539	0.649728	154	0.0373786	no
Genefu_Luminal_index_Correlation_to_centroid_PAM50_LumB	Genefu_Luminal_index_Correlation_to_centroid_PAM50_LumB		0	1.42747	0.293224	6.94921	0.659405	155	0.0376214	no
RISK_PAM50_ROR	RISK_PAM50_ROR	Low		0.658866	0.089613	4.84421	0.681877	156	0.0378641	no
MET	MET		0	1.04738	0.832922	1.31707	0.692075	157	0.0381068	no
RISK_OncotypeDX_score	RISK_OncotypeDX_score		0	1.00368	0.984991	1.02272	0.701971	158	0.0383495	no
NRG1	NRG1		0	1.04886	0.817271	1.34609	0.70782	159	0.0385922	no
ERBB3	ERBB3		0	1.05246	0.804631	1.37663	0.708966	160	0.038835	no
Endocytic_uncoat	Endocytic_uncoat		0	1.19154	0.473169	3.00055	0.70996	161	0.0390777	no
RISK_GGI_score	RISK_GGI_score		0	0.937104	0.659075	1.33242	0.71754	162	0.0393204	no
GOBP_RECEPTOR_MEDIATED_ENDOCYTOSIS	GOBP_RECEPTOR_MEDIATED_ENDOCYTOSIS		0	1.29437	0.318363	5.26253	0.718429	163	0.0395631	no
PMID_17493263_basal_epithelial	PMID_17493263_basal_epithelial		0	1.0446	0.821886	1.32766	0.721354	164	0.0398058	no
Module11_Prolif	Module11_Prolif		0	0.923742	0.58696	1.45376	0.73172	165	0.0400485	no
Mast_cells	Mast_cells		0	1.04916	0.793077	1.38794	0.736754	166	0.0402913	no
NTRK1	NTRK1		0	0.934506	0.621315	1.40557	0.744986	167	0.040534	no
FOXM1	FOXM1		0	0.959444	0.745078	1.23548	0.748282	168	0.0407767	no
KRAS_HRAS_NRAS	KRAS_HRAS_NRAS		0	1.09876	0.611983	1.97274	0.752435	169	0.0410194	no
ABCC1	ABCC1		0	1.07316	0.674878	1.70648	0.765438	170	0.0412621	no
Retinoblastoma_pathway_loss_of_function_Rbsig	Retinoblastoma_pathway_loss_of_function_Rbsig		0	0.944868	0.643348	1.3877	0.772441	171	0.0415049	no
PMID_17493263_Kras2	PMID_17493263_Kras2		0	1.10617	0.547568	2.23465	0.778511	172	0.0417476	no
Residual_disease_ER.Neg	Residual_disease_ER.Neg		0	0.85265	0.275592	2.638	0.782067	173	0.0419903	no
FGFR2_ERBB2	FGFR2_ERBB2		0	1.045	0.762082	1.43296	0.784639	174	0.042233	no
HSP90AB1	HSP90AB1		0	0.933017	0.562322	1.54808	0.788414	175	0.0424757	no
HS_Red8	HS_Red8		0	0.93425	0.557891	1.56451	0.795989	176	0.0427184	no
olaparib_Resistance	olaparib_Resistance		0	1.07535	0.617747	1.87192	0.797289	177	0.0429612	no
SLX4	SLX4		0	0.920965	0.487536	1.73972	0.799725	178	0.0432039	no
ANXA1	ANXA1		0	0.968206	0.720412	1.30123	0.830375	179	0.0434466	no
PMID_17493263_proliferation	PMID_17493263_proliferation		0	0.961696	0.669745	1.38091	0.832433	180	0.0436893	no
MOTERA_sig_ESR1_mutations_Cancer_Res_2021	MOTERA_sig_ESR1_mutations_Cancer_Res_2021		0	0.940761	0.451864	1.95862	0.870348	181	0.043932	no
HTT	HTT		0	1.06742	0.481766	2.36504	0.87229	182	0.0441748	no
Residual_disease_ER.Pos	Residual_disease_ER.Pos		0	0.888449	0.204271	3.86419	0.874695	183	0.0444175	no
Early_Relapse_ER.Pos	Early_Relapse_ER.Pos		0	1.11139	0.291684	4.23467	0.877027	184	0.0446602	no
RAD51	RAD51		0	1.0372	0.641332	1.67742	0.881625	185	0.0449029	no
pSTAT3_Sig	pSTAT3_Sig		0	0.999208	0.98849	1.01004	0.88546	186	0.0451456	no
CCNE1	CCNE1		0	1.0219	0.732844	1.42497	0.898382	187	0.0453883	no
CDK12	CDK12		0	0.951357	0.441593	2.04958	0.89867	188	0.0456311	no
MAPs_Mitotic_kinases_neoadj_chemo118	MAPs_Mitotic_kinases_neoadj_chemo118		0	1.09375	0.225231	5.31137	0.911502	189	0.0458738	no
MUC4	MUC4		0	0.989574	0.814846	1.20177	0.915795	190	0.0461165	no
BIOCARTA_ATRBRCA_PATHWAY20	BIOCARTA_ATRBRCA_PATHWAY20		0	1.04754	0.393636	2.78769	0.925904	191	0.0463592	no
FOLR1	FOLR1		0	1.00888	0.835159	1.21874	0.926924	192	0.0466019	no
NTRK2	NTRK2		0	1.0079	0.842141	1.20628	0.931628	193	0.0468447	no
RISK_GENE70	RISK_GENE70		0	1.05368	0.253549	4.37884	0.942641	194	0.0470874	no
ESR1	ESR1		0	0.992789	0.810359	1.21629	0.944303	195	0.0473301	no
FOLH1	FOLH1		0	1.00991	0.762504	1.33758	0.945184	196	0.0475728	no
ROR1	ROR1		0	0.989809	0.715464	1.36935	0.950681	197	0.0478155	no
GOMF_DNA_TOPOISOMERASE_ACTIVITY	GOMF_DNA_TOPOISOMERASE_ACTIVITY		0	0.979959	0.494664	1.94136	0.953716	198	0.0480583	no
MAPs_Mitotic_kinases_neoadj_chemo17	MAPs_Mitotic_kinases_neoadj_chemo17		0	1.00853	0.673346	1.51055	0.967142	199	0.048301	no
RISK_PAM50_ROR_score	RISK_PAM50_ROR_score		0	0.999729	0.982713	1.01704	0.975358	200	0.0485437	no
RAB5A	RAB5A		0	1.00601	0.495762	2.04143	0.98675	201	0.0487864	no
RISK_GENE70_score	RISK_GENE70_score		0	0.992427	0.335749	2.93348	0.989032	202	0.0490291	no
CDK2	CDK2		0	0.998288	0.538652	1.85013	0.995657	203	0.0492718	no
RISK_OncotypeDX_.Sparano.et.al.2018.in.TAILORx..intermediate...11.to..26.	RISK_OncotypeDX_.Sparano.et.al.2018.in.TAILORx..intermediate...11.to..26.	Intermediate		2.01202e-07	0	Inf	0.996178	204	0.0495146	no
RISK_OncotypeDX_.Sparano.et.al.2018.in.TAILORx..intermediate...11.to..26.	RISK_OncotypeDX_.Sparano.et.al.2018.in.TAILORx..intermediate...11.to..26.	High	0	1	1	1	1	205	0.0497573	no
RISK_PAM50_ROR	RISK_PAM50_ROR	High	0	1	1	1	1	206	0.05	no
